# The mutagenic forces shaping the genomic landscape of lung cancer in never smokers

**DOI:** 10.1101/2024.05.15.24307318

**Authors:** Marcos Díaz-Gay, Tongwu Zhang, Phuc H. Hoang, Azhar Khandekar, Wei Zhao, Christopher D. Steele, Burçak Otlu, Shuvro P. Nandi, Raviteja Vangara, Erik N. Bergstrom, Mariya Kazachkova, Oriol Pich, Charles Swanton, Chao Agnes Hsiung, I-Shou Chang, Maria Pik Wong, Kin Chung Leung, Jian Sang, John McElderry, Lixing Yang, Martin A Nowak, Jianxin Shi, Nathaniel Rothman, David C. Wedge, Robert Homer, Soo-Ryum Yang, Qing Lan, Bin Zhu, Stephen J. Chanock, Ludmil B. Alexandrov, Maria Teresa Landi

## Abstract

Lung cancer in never smokers (LCINS) accounts for up to 25% of all lung cancers and has been associated with exposure to secondhand tobacco smoke and air pollution in observational studies. Here, we evaluate the mutagenic exposures in LCINS by examining deep whole-genome sequencing data from a large international cohort of 871 treatment-naïve LCINS recruited from 28 geographical locations within the Sherlock-*Lung* study. *KRAS* mutations were 3.8-fold more common in adenocarcinomas of never smokers from North America and Europe, while a 1.6-fold higher prevalence of *EGFR* and *TP53* mutations was observed in adenocarcinomas from East Asia. Signature SBS40a, with unknown cause, was found in most samples and accounted for the largest proportion of single base substitutions in adenocarcinomas, being enriched in *EGFR*-mutated cases. Conversely, the aristolochic acid signature SBS22a was almost exclusively observed in patients from Taipei. Even though LCINS exposed to secondhand smoke had an 8.3% higher mutational burden and 5.4% shorter telomeres, passive smoking was not associated with driver mutations in cancer driver genes or the activities of individual mutational signatures. In contrast, patients from regions with high levels of air pollution were more likely to have *TP53* mutations while exhibiting shorter telomeres and an increase in most types of somatic mutations, including a 3.9-fold elevation of signature SBS4 (q-value=3.1 × 10^−5^), previously linked mainly to tobacco smoking, and a 76% increase of clock-like signature SBS5 (q-value=5.0 × 10^−5^). A positive dose-response effect was observed with air pollution levels, which correlated with both a decrease in telomere length and an elevation in somatic mutations, notably attributed to signatures SBS4 and SBS5. Our results elucidate the diversity of mutational processes shaping the genomic landscape of lung cancer in never smokers.

## Supplementary Tables for "The mutagenic forces shaping the genomic landscape of lung cancer in never smokers"

### Sheet: Supplementary Table 1
Supplementary Table 1. Clinical characteristics of the Sherlock-Lung never-smoking lung cancer cohort by histology
Histology		Adenocarcinoma	Carcinoid	Squamous carcinoma	Adenosquamous carcinoma	Large cell carcinoma	Other	TOTAL	% TOTAL
Total cases		737	61	31	13	5	24	871
Sex	Female	603	44	14	6	4	17	688	0.789897
	Male	134	17	17	7	1	7	183	0.210103
Age at diagnosis (years)	<50	74	16	1	1	0	4	96	0.110218
	≥50, <60	147	14	3	2	0	5	171	0.196326
	≥60, <70	262	15	12	7	0	8	304	0.349024
	≥70	251	15	14	3	5	4	292	0.335247
	Missing	3	1	1	0	0	3	8	0.00918485
Second hand smoke exposure	Yes	232	5	4	4	0	5	250	0.287026
	No	168	26	5	2	0	7	208	0.238806
	Missing	337	30	22	7	5	12	413	0.474168
Ancestry super-sample	EUR	379	60	21	6	5	17	488	0.560276
	EAS	328	1	6	7	0	7	349	0.400689
	Other	30	0	4	0	0	0	34	0.0390356
Gegraphical region	NA/EU	426	60	24	6	5	20	541	0.621125
	AS	291	1	6	7	0	4	309	0.354765
	Other	20	0	1	0	0	0	21	0.0241102
Country	Azerbaijan	1	0	0	0	0	0	1	0.00114811
	Canada	141	29	3	0	0	10	183	0.210103
	Czech Republic	15	3	5	0	1	2	26	0.0298507
	France	52	0	0	0	0	1	53	0.0608496
	Hong Kong	111	0	0	1	0	1	113	0.129736
	Italy	22	3	0	0	0	0	25	0.0287026
	Philippines	1	0	0	0	0	0	1	0.00114811
	Poland	21	5	2	0	3	1	32	0.0367394
	Portugal	1	0	0	0	0	0	1	0.00114811
	Romania	20	2	4	0	1	0	27	0.0309989
	Russia	71	0	9	6	0	2	88	0.101033
	Serbia	13	3	1	0	0	1	18	0.0206659
	South Korea	10	0	0	0	0	0	10	0.0114811
	Spain	4	1	0	0	0	0	5	0.00574053
	Taipei	169	1	6	6	0	3	185	0.2124
	Tunisia	1	0	0	0	0	0	1	0.00114811
	United States	66	14	0	0	0	3	83	0.0952928
	Uzbekistan	0	0	1	0	0	0	1	0.00114811
	Missing	18	0	0	0	0	0	18	0.0206659

### Sheet: Supplementary Table 2
Supplementary Table 2. Mutational profiles for SBS de novo extracted mutational signatures using the SBS-288 mutational context
MutationType	SBS288A	SBS288B	SBS288C	SBS288D	SBS288E	SBS288F	SBS288G	SBS288H	SBS288I	SBS288J	SBS288K
T:A[C>A]A	0.00746781	0.00025012	0.00656844	0.0015876	0.00925322	0.00121927	0.0105968	0.00046914	0.00022286	0.00111574	0.00097172
T:A[C>A]C	0.00491958	7.581e-05	0.00521163	0.00086077	0.00909673	0.00075342	0.00185071	0.00096622	0.00128015	0.0008846	0.00108494
T:A[C>A]G	0.00298348	3.413e-05	0.0014018	4.261e-05	0.00069952	0.00045636	0.00033332	2.491e-05	6.871e-05	8.573e-05	8.972e-05
T:A[C>A]T	0.00486027	0.00016026	0.00238402	0.00096222	0.00798011	0.00020718	0.00425721	0.0001695	5.041e-05	0.0004456	0.00104858
T:A[C>G]A	0.00198014	0.00080717	0.00044248	0.00473715	0.00249031	7.236e-05	0.00053299	0.00040413	0.00037062	0.00025701	0.00051297
T:A[C>G]C	0.00068143	0.00017693	0.00125244	0.00326106	0.00092673	9.892e-05	0.00076632	0.00041928	9.859e-05	0.00018838	6.324e-05
T:A[C>G]G	0.00060276	7.421e-05	0.00012452	0.00078541	0.00062278	1.016e-05	1.96e-05	3.49e-05	0.00017547	0.00021536	9.866e-05
T:A[C>G]T	0.00090949	0.00081305	0.0006647	0.00448481	0.00243407	0.00021305	0.00103101	0.00035574	0.00025553	0.00016148	0.00050497
T:A[C>T]A	0.00157208	0.00081369	0.00803915	0.002072	0.00656993	0.00440142	0.00090408	0.00180387	0.00280638	0.00068036	0.00189214
T:A[C>T]C	0.0006043	0.00031188	0.00549317	0.00091081	0.00294396	0.00243528	0.00101135	0.00061366	0.00139286	0.00075591	0.00137187
T:A[C>T]G	2.753e-05	0.00054173	0.0077295	0.0018497	0.00134351	0.00167364	0.00131218	0.00093426	0.0368899	0.00155865	0.00193887
T:A[C>T]T	0.00072705	0.00014052	0.00520527	0.00138187	0.00661218	0.00132078	0.00074843	0.00157479	0.00207558	0.00021694	0.00155911
T:A[T>A]A	0.00117083	7.317e-05	0.00304873	0.00043357	0.00235684	0.00523304	0.00041718	0.00062793	0.00021219	0.0103529	0.00047356
T:A[T>A]C	7.534e-05	0.00010169	0.00333262	2.869e-05	0.00347994	0.00425969	0.00038014	0.00024758	0.00078316	0.00192573	0.00013017
T:A[T>A]G	0.00129707	0.0001109	0.00294278	5.89e-06	0.00206865	0.00384045	0.00050692	0.00016843	0.00051699	0.0123021	0.00027174
T:A[T>A]T	0.00018939	0.00020154	0.00252457	0.00035933	0.00441774	0.00463586	0.00121113	0.00081963	0.0033362	0.00226959	0.00185243
T:A[T>C]A	0.00290711	0.00045478	0.00631201	0.00457912	0.00093832	0.0230649	0.00042039	0.00054314	0.00237558	0.00826046	0.00012203
T:A[T>C]C	5e-07	0.00014634	0.00214688	0.0020058	0.00219831	0.00528878	0.00017412	0.0001782	0.00077643	0.00052672	0.00073925
T:A[T>C]G	0.00211004	0.00049613	0.00353019	0.00292954	0.00092289	0.0141835	0.00038476	1.532e-05	0.00116767	0.00224867	0.0001563
T:A[T>C]T	0.00018909	0.00039172	0.0074828	0.00351665	0.00386195	0.0170075	0.00094731	9.787e-05	0.00213098	0.00131619	0.0006018
T:A[T>G]A	0.00012088	5.583e-05	0.00051992	0.00229442	0.00040765	0.0014153	0.00041754	8.286e-05	0.00031647	0.0010125	0.00049194
T:A[T>G]C	1.372e-05	5.54e-06	0.00052293	0.00084678	0.0002172	0.00105047	0.00012564	0.00014116	9.827e-05	6.718e-05	0.00068818
T:A[T>G]G	0.00026697	9.95e-06	0.00072126	0.00156517	0.00118685	0.00022783	0.00023674	0.00016399	0.00019973	0.00072792	0.00052315
T:A[T>G]T	7.7e-06	4.077e-05	0.00095497	0.00160157	0.00067039	0.00061127	0.00019622	0.00017824	0.00043008	0.00053396	0.00497924
T:C[C>A]A	0.0132236	0.00058823	0.00105668	0.001497	0.00340006	0.00022381	0.00721847	0.00021721	0.00037674	0.00063198	0.0013467
T:C[C>A]C	0.0126961	0.00025817	0.00209719	0.00169837	0.00290845	0.00023256	0.00196002	0.00014535	0.0002899	0.00067877	0.00050626
T:C[C>A]G	0.00408605	7.038e-05	0.00046059	5.58e-06	2.858e-05	0.00028027	0.0007018	8.605e-05	0.00014242	7.67e-06	0.00013016
T:C[C>A]T	0.0104184	0.00027508	1.013e-05	0.00070407	0.00330163	0.00084494	0.00485193	0.00064631	0.00051085	0.00038313	0.00237635
T:C[C>G]A	0.00189301	0.00110547	0.00091755	0.00321683	0.00016221	0.000197	0.00037725	0.00011043	8.7e-07	0.00014428	0.00011775
T:C[C>G]C	0.00154613	0.00039233	0.00094033	0.00319234	0.00032365	0.00053482	0.00042843	4.41e-05	0.00012853	4.021e-05	0.0002157
T:C[C>G]G	0.00087243	0.00011269	0.00010232	0.00072072	2.913e-05	0.00014507	2.443e-05	1.708e-05	0.00024155	8.029e-05	9.452e-05
T:C[C>G]T	0.00136737	0.00130888	0.00143248	0.0044542	0.00071199	0.00025273	0.00059262	4.448e-05	9.599e-05	0.00038167	0.00051311
T:C[C>T]A	0.0024809	0.00149225	0.00887456	0.00331926	0.00117011	0.00117511	0.00075726	0.00428889	0.00210654	0.00139248	0.00104151
T:C[C>T]C	0.0017154	3.745e-05	0.00823333	0.0027756	0.00092255	0.00176911	0.0011441	0.00211626	0.0013608	0.00187133	0.00135436
T:C[C>T]G	0.00043257	0.00078391	0.00490543	0.00183948	0.000623	0.00089796	0.00132422	0.00155214	0.0189842	0.00050932	0.00162184
T:C[C>T]T	0.00259281	0.00026507	0.00673565	0.00163186	0.0049378	0.00221051	0.00105598	0.00335927	0.00157724	0.00195345	0.00173055
T:C[T>A]A	0.00204117	4.011e-05	6.508e-05	0.00103802	0.00017776	0.00038178	7.36e-05	0.00026577	4.664e-05	0.0178628	0.0002255
T:C[T>A]C	0.00120701	1.724e-05	0.00123675	0.00070566	0.00287718	0.00059263	0.00027723	0.00046621	0.00016108	0.00899579	0.00138776
T:C[T>A]G	0.00399555	0.00012991	0.00025025	0.00104465	1.154e-05	0.00019301	0.00017298	0.00027629	0.00055446	0.0249731	0.00061795
T:C[T>A]T	0.00150434	4.804e-05	0.0004919	0.00128817	0.00352136	0.00018143	0.00020251	0.00053726	4.494e-05	0.00991235	0.00410778
T:C[T>C]A	0.00172738	0.00013517	0.00082293	0.00264207	4.542e-05	0.00636481	0.00028472	0.00034099	0.00054101	0.00140633	0.00097833
T:C[T>C]C	0.00014747	1.013e-05	0.0003736	0.00245906	0.00246556	0.00305066	0.00041472	0.00046395	0.00052871	0.00075648	0.00467429
T:C[T>C]G	0.00156402	0.00018795	0.00035823	0.0027666	0.00015951	0.00580035	8.718e-05	0.00027525	0.0009569	0.00076033	0.00347014
T:C[T>C]T	0.00073488	0.0002571	0.0005616	0.00277624	0.00108475	0.00447351	0.00018135	2.204e-05	0.00081041	0.0008241	0.00893863
T:C[T>G]A	0.00023949	4.05e-05	0.00047434	0.00121702	0.00017783	0.00059047	0.0002101	0.00011367	0.00018594	0.00054988	0.0004534
T:C[T>G]C	0.00012292	1.928e-05	0.0006796	0.00115751	0.00014262	0.00069316	2.108e-05	0.00013037	0.00034176	0.00031405	0.00310242
T:C[T>G]G	0.00066402	0.00017894	0.00052938	0.00193664	0.00059193	0.00074628	0.00013784	6.505e-05	0.00029552	0.00062678	0.00191844
T:C[T>G]T	0.00032173	0.0001188	0.0007967	0.00070832	6e-07	0.000453	0.00016242	0.00018772	0.00022967	5.196e-05	0.0260677
T:G[C>A]A	0.00447984	0.00031452	0.00265409	0.00018166	0.00096403	0.00088184	0.0194019	0.00056998	0.00062686	0.00031454	0.00051659
T:G[C>A]C	0.00660504	1.423e-05	0.00345939	0.0013399	0.00190806	0.00014879	0.0030329	0.00071206	0.00051009	0.00133871	0.00065537
T:G[C>A]G	0.00278152	2.096e-05	0.00129285	0.00014926	9.85e-06	0.00018798	0.00110729	0.00013485	0.00010407	0.00011783	8.664e-05
T:G[C>A]T	0.0029212	0.00030706	0.00094764	0.00096695	0.00213832	0.00034248	0.0104184	0.00016778	0.00023046	0.00012995	0.00029617
T:G[C>G]A	0.00125109	0.00028244	0.00047978	0.00223547	0.00029973	0.00014344	0.00022519	0.00030006	0.00010928	0.00013239	0.00024331
T:G[C>G]C	0.0012087	7.485e-05	0.00062434	0.00249404	0.000318	0.00028515	5.775e-05	0.00046285	0.00046555	0.0003288	0.00024738
T:G[C>G]G	0.0006576	3.984e-05	0.00010985	0.0003711	9.526e-05	8.828e-05	4.269e-05	5.035e-05	8.242e-05	1.664e-05	1.808e-05
T:G[C>G]T	0.00088646	0.00053321	0.00049011	0.00294612	0.00069059	8.137e-05	0.00019186	0.00020285	0.00013215	0.0002159	0.00032281
T:G[C>T]A	0.0009618	0.00086675	0.00839889	0.00454413	0.00020725	0.00399354	0.00185873	0.00177822	0.00133536	0.00011047	0.00092245
T:G[C>T]C	0.00058877	0.0003908	0.0074265	0.00208813	0.0006805	0.00537367	0.00112245	0.0011238	0.00229098	0.00058399	0.00162922
T:G[C>T]G	1.977e-05	0.00081343	0.00603842	0.00179465	0.00014422	0.00249136	0.00171547	0.00103	0.0272327	0.00050846	0.00168577
T:G[C>T]T	0.00051396	0.00025049	0.00568897	0.00141806	0.00273138	0.00418192	0.00151648	0.00168886	0.00175651	0.00038052	0.00110449
T:G[T>A]A	0.00166357	6.719e-05	0.00045011	0.00019173	0.00079471	0.00089354	0.00016089	8.97e-06	0.000176	0.00816629	0.00015034
T:G[T>A]C	0.00048149	5.349e-05	0.0010763	0.00026027	0.0013992	0.00126512	0.00030154	0.00015367	0.00038144	0.00160172	0.00051429
T:G[T>A]G	0.00212885	4.842e-05	0.00089374	0.00046465	0.00086129	0.00086599	0.00021629	0.00026556	2.33e-06	0.00678692	0.00022844
T:G[T>A]T	0.00090244	5.204e-05	0.00048172	0.000811	0.00278361	0.0006908	6.34e-06	3.655e-05	0.00031331	0.00222046	0.00120606
T:G[T>C]A	0.00110328	0.00021699	0.00199222	0.00237375	0.00041033	0.010895	0.00020366	5.623e-05	0.00153589	0.00101079	0.00089293
T:G[T>C]C	1.212e-05	1.97e-05	0.00121432	0.00171565	0.00080258	0.00424359	0.00035333	0.00048291	0.00115405	0.00032009	0.0013125
T:G[T>C]G	0.00073402	8.014e-05	0.00075971	0.00268689	0.00017799	0.0073003	0.00017486	0.00051253	0.00047029	0.00033339	0.00042126
T:G[T>C]T	7.369e-05	0.00019956	0.00258279	0.00208605	0.00202323	0.00871212	0.00018518	3.805e-05	0.00149929	0.00045738	0.00192789
T:G[T>G]A	0.00016343	2.625e-05	0.00023345	0.0011455	0.00019875	0.00030519	1.807e-05	5.534e-05	3.147e-05	0.00043437	0.00045028
T:G[T>G]C	8.93e-06	1.026e-05	8.76e-05	0.00092714	0.00016772	0.00027392	0.00010117	9.864e-05	0.00014961	2.069e-05	0.00038696
T:G[T>G]G	0.00040252	4.232e-05	0.00045928	0.00136276	0.00083416	0.00027532	0.0002166	7.968e-05	9.304e-05	0.00018045	0.0006027
T:G[T>G]T	4.02e-05	2.853e-05	0.00021095	0.00133827	0.0002923	0.00027035	0.00016057	0.00012523	0.0004939	5.524e-05	0.00623504
T:T[C>A]A	0.00559448	0.00691713	0.00349808	0.00094886	0.00366485	0.00017536	0.014207	0.00177034	0.00047043	0.00094328	0.00095387
T:T[C>A]C	0.00773878	0.00330415	0.00721179	0.00209708	0.00236432	0.0002463	0.00909701	3.877e-05	0.00040196	0.00090994	0.00081422
T:T[C>A]G	0.00157836	0.00057739	0.0015085	7.618e-05	2.746e-05	0.00015083	0.0015462	5.992e-05	0.00024284	0.00033879	9.047e-05
T:T[C>A]T	0.00506472	0.0028591	0.0018026	0.00095786	0.00324964	0.00059757	0.0211968	0.00278878	0.00203301	0.00078746	0.00198653
T:T[C>G]A	0.0004709	0.0474182	8.333e-05	0.00047611	0.00066576	0.00025128	0.00070681	0.00393435	0.00011878	0.00037461	0.00010184
T:T[C>G]C	0.00128261	0.010224	0.00113858	0.00475736	0.00050002	2.343e-05	0.00070964	0.00068065	2.21e-06	0.00022623	0.00060002
T:T[C>G]G	0.00037937	0.00191564	6.378e-05	0.00027677	0.00012974	0.00016655	2.007e-05	9.1e-06	8.176e-05	1.91e-05	0.0001811
T:T[C>G]T	0.00045914	0.04991	0.00083743	0.00482871	0.00129424	0.00024788	0.00167232	0.00316749	0.00044675	0.00068128	0.00121956
T:T[C>T]A	0.00061781	0.0440552	0.00117313	7.63e-06	0.00019186	0.00234959	0.00050934	0.0658546	0.00036568	0.00068129	0.00104024
T:T[C>T]C	0.00089379	0.00715328	0.00902048	0.00294449	0.00124771	0.00164506	0.00224279	0.0171198	0.00227448	0.00106818	0.00160226
T:T[C>T]G	0.00010864	0.00495404	0.00257321	0.00062239	0.00021462	0.00038352	0.00028416	0.00788825	0.0150372	0.00027053	0.0010758
T:T[C>T]T	0.00135079	0.0147622	0.00225685	0.00209017	0.00340314	0.00070417	0.00028626	0.0408518	0.00302327	0.00051054	0.00123077
T:T[T>A]A	0.00143841	1.579e-05	0.00069432	0.00150615	0.00155745	0.00211856	0.0008893	0.00077134	0.00278101	0.0102079	0.00210784
T:T[T>A]C	0.00031442	0.00018283	0.00110063	0.0004652	0.00325248	0.00135136	0.00037455	7.025e-05	3.993e-05	0.00359458	0.0003383
T:T[T>A]G	0.00116758	7.428e-05	0.00058823	0.00041991	0.00083351	0.00063319	0.0001992	4.499e-05	0.00010045	0.00912221	8.412e-05
T:T[T>A]T	0.00080967	0.00014592	0.00127547	0.00149111	0.0050614	0.00138301	0.00108606	9.937e-05	0.00052155	0.00446238	0.00139367
T:T[T>C]A	0.0009011	0.00012253	0.00142463	0.00278575	0.00066796	0.010771	0.00068339	0.00038158	0.00083132	0.00134105	0.00067731
T:T[T>C]C	4.09e-06	1.785e-05	0.00045814	0.00281653	0.00172944	0.00354228	0.00053901	0.00047316	0.00168652	0.00038298	0.00165809
T:T[T>C]G	0.0007257	6.295e-05	0.00054605	0.00158934	9.364e-05	0.00506121	0.00022333	0.00032009	0.00047475	0.00037349	0.00048819
T:T[T>C]T	0.00031249	0.0001844	0.00194115	0.00243873	0.00173797	0.00807105	0.00079008	0.0003121	0.00194908	0.00084468	0.00194247
T:T[T>G]A	0.00022238	0.00013236	0.00075067	0.00242927	0.00067416	0.00080558	0.0002954	7.744e-05	0.00035974	0.00053218	0.00085551
T:T[T>G]C	9.212e-05	9.005e-05	0.00078014	0.00161819	0.00023075	0.00102312	0.00011148	3.106e-05	9.822e-05	0.00034442	0.00072633
T:T[T>G]G	0.00040225	5.338e-05	0.00046091	0.00202263	0.00097437	0.00050295	0.00013581	8.374e-05	0.0005869	0.00068849	0.00044506
T:T[T>G]T	7.563e-05	0.00020297	0.00202427	0.00261685	0.00114275	0.00163769	0.00044776	0.00012717	0.00130645	0.00056825	0.00953744
U:A[C>A]A	0.00388397	0.00025041	0.0029729	0.00202234	0.00519295	0.00068369	0.0087092	0.00035832	0.00014286	0.00050847	0.00075379
U:A[C>A]C	0.00282571	0.00011116	0.00303362	0.00157582	0.00525309	0.00015392	0.00193865	0.00043931	0.00121074	0.00072809	0.00089002
U:A[C>A]G	0.00147743	3.675e-05	0.00031785	0.00023446	0.00055418	0.00031455	0.00059352	4.359e-05	9.036e-05	0.00018318	3.237e-05
U:A[C>A]T	0.00287187	0.00023236	0.00155659	0.0012031	0.00510917	0.00014769	0.0031292	0.00027035	0.00023626	0.000298	0.00109913
U:A[C>G]A	0.00120711	0.00080984	0.00078929	0.00388732	0.00115609	0.00019651	0.00054923	2.785e-05	0.00018787	0.00024542	0.00033973
U:A[C>G]C	0.00047571	0.00020334	0.00083275	0.00277263	0.00075818	0.00021866	0.00038665	0.00025128	0.00019361	2.464e-05	0.00026448
U:A[C>G]G	0.00042352	5.096e-05	1.973e-05	0.00076388	0.00037833	1.869e-05	2.436e-05	6.775e-05	0.00022932	6.014e-05	0.00010464
U:A[C>G]T	0.00068835	0.00071045	0.00092096	0.00474484	0.00177549	0.00064928	0.00072761	0.00025771	0.00047702	0.00047174	0.00027624
U:A[C>T]A	0.00140562	0.00047786	0.00647782	0.00293671	0.00347904	0.00297093	0.00147573	0.00168242	0.00194931	0.00084836	0.00154236
U:A[C>T]C	0.00070713	4.209e-05	0.00454581	0.00159484	0.00120398	0.00211495	0.00080525	0.00119886	0.00144882	0.00074673	0.00066529
U:A[C>T]G	3.73e-05	0.00051911	0.00674148	0.00244858	0.0005326	0.00133241	0.00134802	0.000806	0.0320993	0.00080807	0.0014406
U:A[C>T]T	0.00073364	4.49e-06	0.00401443	0.00230823	0.00406013	0.00069355	0.00092153	0.00152865	0.00177903	0.0006356	0.00113797
U:A[T>A]A	0.00069215	0.00021321	0.0011675	0.00093098	0.00175842	0.00363481	0.0006097	9.14e-06	0.00097148	0.00526712	0.00018765
U:A[T>A]C	1.7e-07	2.302e-05	0.00172682	7.386e-05	0.00284823	0.00223273	0.00024668	0.00049148	0.00089317	0.00124317	0.00039881
U:A[T>A]G	0.00087804	0.00011009	0.00164137	0.00020197	0.00294756	0.00223112	0.00037777	5.769e-05	0.0003112	0.00600395	0.00041519
U:A[T>A]T	6.28e-05	7.543e-05	0.00150746	0.00102479	0.00424675	0.00316646	0.00077274	0.000821	0.00317555	0.00170367	0.00168314
U:A[T>C]A	0.00166632	0.00031891	0.00259947	0.00375915	0.00163928	0.0104666	0.00083732	0.00014186	0.00277006	0.00303853	0.00061312
U:A[T>C]C	7.19e-06	7.534e-05	0.0008331	0.0018246	0.00111228	0.00288058	0.00021873	0.00022683	0.00083778	0.00031418	0.00071423
U:A[T>C]G	0.00152445	0.00026551	0.00160447	0.00305939	0.00068284	0.00702961	0.00028664	0.00020574	0.00109898	0.00082687	0.00011287
U:A[T>C]T	0.00042292	0.00030153	0.00293611	0.00577593	0.00187401	0.00686296	0.00024859	0.00051434	0.00248645	0.00077387	0.000972
U:A[T>G]A	8.479e-05	2.31e-06	8.316e-05	0.00249688	0.00059624	0.00117142	0.00019669	0.00016328	0.00064041	0.00048809	0.00039722
U:A[T>G]C	2.61e-06	2.769e-05	0.00041288	0.00087751	8.561e-05	0.00105541	6.727e-05	6.611e-05	0.00034064	1.646e-05	0.0004899
U:A[T>G]G	6.713e-05	6.26e-05	0.00053581	0.00102093	0.0015173	0.00051498	0.00015458	0.00013346	0.00033773	0.00054144	0.00037541
U:A[T>G]T	3.7e-07	9.822e-05	0.00134969	0.0019725	0.00064283	0.00116655	0.00049548	5.457e-05	0.0007339	4.784e-05	0.00449425
U:C[C>A]A	0.00707882	0.00047122	0.00059893	0.00158672	0.00201706	0.00028197	0.00681892	0.00020833	0.00064531	0.00060769	0.00105735
U:C[C>A]C	0.00660858	0.00022517	0.00103616	0.00202108	0.00232675	0.00048715	0.00184631	0.00036435	0.00046293	0.00088957	0.00066585
U:C[C>A]G	0.0021543	5.722e-05	0.00011587	0.00033794	0.00018828	8.045e-05	0.0007428	2.418e-05	0.00021541	7.85e-06	0.0002743
U:C[C>A]T	0.0057985	0.00043604	6.053e-05	0.00104403	0.0035953	0.00087613	0.00450986	0.00054022	0.00064523	0.00027807	0.00207278
U:C[C>G]A	0.00109496	0.00082145	0.00147471	0.0032446	0.0001486	0.00041307	0.00045752	0.00038869	1.437e-05	0.00020229	0.00018432
U:C[C>G]C	0.00105932	0.00035079	0.00155854	0.00312373	0.00027234	0.00054557	3.309e-05	4.579e-05	0.00020231	0.00038466	0.00019288
U:C[C>G]G	0.00069979	0.00010966	0.00044257	0.00123774	2.72e-05	1.659e-05	1.311e-05	0.00016556	0.00014021	0.00016556	0.00014985
U:C[C>G]T	0.00085997	0.00134592	0.00357565	0.0049494	0.00038809	0.00189684	0.00057191	0.00010306	0.00025345	0.00064819	0.00016039
U:C[C>T]A	0.0029359	0.00127402	0.00901687	0.00349154	0.00016533	0.00206988	0.00149291	0.00448502	0.00179435	0.00148177	0.00118961
U:C[C>T]C	0.00234112	0.00012925	0.00852942	0.0023217	0.0004457	0.00165563	0.00126913	0.00193995	0.00177137	0.00054924	0.00126743
U:C[C>T]G	0.00062065	0.00078766	0.00556645	0.00286559	0.00019067	0.00071568	0.00088146	0.00189201	0.0196002	0.00126202	0.00187445
U:C[C>T]T	0.00259057	0.00084356	0.00793912	0.00241212	0.0028502	0.00216506	0.00130711	0.00221577	0.0026069	0.00154988	0.00197177
U:C[T>A]A	0.00106202	0.0001415	0.00026442	0.00108428	0.00052632	0.00026913	0.00026129	4.996e-05	0.00040758	0.00838812	0.00042358
U:C[T>A]C	0.00063396	5.35e-06	0.00078178	0.0011416	0.00236541	0.00060244	0.00016387	0.00048476	0.00034989	0.00426972	0.00143725
U:C[T>A]G	0.00231057	5.835e-05	0.00064261	0.00118227	0.00071258	0.00105777	0.00017231	0.00024596	0.00052551	0.0129815	0.00089611
U:C[T>A]T	0.00099974	2.572e-05	0.0002906	0.00145385	0.00411274	0.00010515	0.00058874	0.00038972	0.0001851	0.00463066	0.00379821
U:C[T>C]A	0.00096416	0.00012337	0.00066065	0.0020269	0.00043277	0.00373969	0.00038025	0.00012934	0.00074299	0.00126016	0.0008574
U:C[T>C]C	7.093e-05	0.00010931	0.00053251	0.0025595	0.0016492	0.00208894	0.00044636	0.00022412	0.00029265	0.0006541	0.00356071
U:C[T>C]G	0.00104245	3.062e-05	0.00025914	0.00278752	5.83e-05	0.00403583	0.00038073	0.00025058	0.00095859	0.000332	0.00262544
U:C[T>C]T	0.00054364	0.00018202	0.00025966	0.003264	0.00061051	0.00322818	0.00063154	0.00010915	0.00093756	0.00061322	0.0095431
U:C[T>G]A	0.00015911	4.955e-05	0.00037466	0.00140497	3.271e-05	6.886e-05	3.06e-05	0.00016996	0.00050937	0.00039667	0.00050422
U:C[T>G]C	1.125e-05	0.00011216	0.00124081	0.00115837	0.00022931	0.00149009	3.859e-05	1.403e-05	0.00071774	0.00018709	0.00144652
U:C[T>G]G	0.00035072	7.119e-05	0.00106604	0.00214919	0.00028809	0.00091177	0.00038389	1.007e-05	0.0004245	0.00038205	0.00142033
U:C[T>G]T	4.6e-06	0.00024056	0.00284142	0.00077372	0.00032436	0.00156029	0.00034977	7.133e-05	0.00014661	0.00044411	0.0259249
U:G[C>A]A	0.00161579	0.00027084	0.00064094	0.00146615	0.00030892	0.00057675	0.0185089	0.00015548	0.00098345	0.00050888	0.00066965
U:G[C>A]C	0.00339919	0.00011709	0.00200225	0.00183786	0.00095868	7.194e-05	0.00306459	0.0004724	0.00032891	0.00018511	0.00064009
U:G[C>A]G	0.00144292	5.234e-05	0.00067506	0.00014749	3.461e-05	0.0002905	0.00095907	5.001e-05	0.00021043	3.625e-05	6.636e-05
U:G[C>A]T	0.00156696	0.00024648	0.00020683	0.00127993	0.00120353	0.00039842	0.0103579	0.00025325	0.00089066	0.0002077	0.00083667
U:G[C>G]A	0.00077068	0.00027156	0.00079704	0.00201562	0.00013481	0.00030403	0.00018654	0.00031652	0.00039404	0.00011779	0.00031046
U:G[C>G]C	0.00089421	0.00017713	0.00108267	0.002431	0.00014992	0.00046226	0.00023766	0.00019698	0.00025431	0.00029864	0.00050005
U:G[C>G]G	0.00040256	3.462e-05	4.994e-05	0.00057526	0.00020955	0.00013842	4.263e-05	9.084e-05	2.791e-05	3.972e-05	7.4e-07
U:G[C>G]T	0.00061774	0.00057488	0.00142936	0.00347114	0.0001323	0.00042719	0.00023172	0.00016722	0.00021385	0.00056265	0.00056819
U:G[C>T]A	0.00050346	0.00069035	0.0110632	0.00439134	0.00018036	0.00365267	0.00226251	0.00228102	0.00075836	0.00110458	0.00093899
U:G[C>T]C	0.0003943	0.00067802	0.0082368	0.00282432	0.00045525	0.0045008	0.00125359	0.00094327	0.00211345	0.0002204	0.00153903
U:G[C>T]G	4.163e-05	0.00084918	0.00669238	0.00202569	0.00018245	0.00191276	0.00134343	0.0011034	0.0280421	0.00060387	0.0028729
U:G[C>T]T	0.0003372	0.00026495	0.00605532	0.00216933	0.00175343	0.00413839	0.0018645	0.00187267	0.00201984	0.00054717	0.00088175
U:G[T>A]A	0.00092096	5.832e-05	0.00034252	0.00056712	0.00056978	0.00099017	8.123e-05	1.534e-05	0.00030917	0.00420883	0.00051974
U:G[T>A]C	0.00017342	3.103e-05	0.00057507	0.00039361	0.001673	0.00134296	9.775e-05	0.00019155	0.00027736	0.00081034	0.00060665
U:G[T>A]G	0.00139753	0.0001315	0.00046897	0.00078915	0.00076821	0.00150574	0.00015403	9.022e-05	0.00017925	0.00372789	0.00021405
U:G[T>A]T	0.00048835	7.244e-05	0.00054959	0.00061389	0.00312234	0.00091445	0.00013101	6.262e-05	0.00041634	0.00125292	0.00132478
U:G[T>C]A	0.00052237	0.00019332	0.00086729	0.00272939	7.201e-05	0.00855018	0.00045759	0.00013142	0.00183616	0.00051177	0.00096003
U:G[T>C]C	1.2e-06	1.25e-06	0.00107437	0.00205361	0.00042022	0.00332195	0.00023416	0.00018774	0.00144139	0.00034002	0.00094773
U:G[T>C]G	0.00063656	0.0001177	0.00040508	0.00262783	3.059e-05	0.00605225	9.609e-05	0.0003595	0.00063399	9.562e-05	0.00091146
U:G[T>C]T	0.00011158	0.00014054	0.00211607	0.0029735	0.00058999	0.00645105	0.00061638	0.00017668	0.00173367	0.00030743	0.00155105
U:G[T>G]A	6.041e-05	4.274e-05	0.00012559	0.0009785	0.00026436	0.00065531	8.839e-05	3.555e-05	0.0002551	2.972e-05	0.00025944
U:G[T>G]C	1.79e-06	4.957e-05	0.00038558	0.00081782	9.955e-05	0.00099432	3e-08	5.992e-05	0.00035117	7.028e-05	0.0003967
U:G[T>G]G	0.00033002	0.00011962	0.00016022	0.00204491	0.00082959	0.00030299	0.00016998	1.691e-05	0.00033839	0.00019728	0.0003247
U:G[T>G]T	2.602e-05	3.739e-05	0.00079471	0.0016881	0.00023006	0.00082777	0.00018474	5.677e-05	0.00040748	0.00043742	0.00732615
U:T[C>A]A	0.00304818	0.00741209	0.00179577	0.0004611	0.00257108	0.00036287	0.0120707	0.00187197	0.00120418	0.00031131	0.001879
U:T[C>A]C	0.00419817	0.00308383	0.00421476	0.00237199	0.00126399	0.00023218	0.00704174	0.00068917	0.00107781	0.00080661	0.00071996
U:T[C>A]G	0.00082412	0.00051964	0.00068815	6.662e-05	5.012e-05	0.00017032	0.00160719	0.00025634	0.00041423	2.515e-05	0.00019647
U:T[C>A]T	0.00235379	0.00373242	0.00030185	0.00057955	0.00350268	0.00092649	0.0229812	0.00196662	0.00271777	0.00031669	0.00346071
U:T[C>G]A	3.039e-05	0.0443864	0.00031205	0.00103447	0.00021114	0.00153753	0.00096212	0.00477248	7.24e-06	9.383e-05	0.00060597
U:T[C>G]C	0.00055591	0.0107171	0.0019746	0.00424624	0.00096232	0.0004615	0.00072834	0.00020735	0.00023833	0.00029797	0.00033839
U:T[C>G]G	0.0003274	0.0020555	0.00023414	0.00059309	0.0001174	4.538e-05	4.68e-06	0.00012392	8.759e-05	5.26e-06	8.187e-05
U:T[C>G]T	0.00017594	0.0566039	0.00312158	0.00595483	0.00064036	0.00305171	0.00107285	0.00423899	0.00091927	0.00124361	0.00092315
U:T[C>T]A	0.00017141	0.0462025	0.00368296	3.288e-05	0.00020785	0.00478615	0.00069043	0.0690614	0.00047878	0.00018507	0.00010554
U:T[C>T]C	0.00097126	0.00707928	0.0113394	0.0040713	0.00087888	0.00192462	0.0013792	0.0196691	0.00288191	0.00065448	0.00134191
U:T[C>T]G	2.496e-05	0.00512433	0.00273607	0.00078631	0.00010592	0.00144054	0.00055985	0.00942438	0.0148125	0.00039266	0.00142027
U:T[C>T]T	0.00093757	0.0175359	0.00404302	0.00208066	0.0025948	0.00283563	0.00105612	0.0457581	0.00312583	0.00050631	0.00111124
U:T[T>A]A	0.00085858	2.974e-05	0.00100728	0.0017453	0.00139919	0.0020946	0.00053786	0.00091375	0.00284413	0.00515031	0.00184343
U:T[T>A]C	0.00010234	0.00013667	0.00102427	0.0005996	0.00307714	0.00103375	0.00022313	0.00012734	0.00016739	0.00168508	0.00078648
U:T[T>A]G	0.00090167	0.00010708	0.00069992	0.00098469	0.00044225	0.00104754	2.741e-05	9.833e-05	8.41e-05	0.00577723	0.00056006
U:T[T>A]T	0.00046896	0.00039125	0.0013121	0.00166321	0.00510724	0.00120835	0.00075818	3.692e-05	0.0013352	0.00344326	0.00318401
U:T[T>C]A	0.00070167	4.557e-05	0.00088333	0.00296836	0.00056744	0.00789832	0.00055072	0.00038117	0.00206737	0.00092847	0.00135417
U:T[T>C]C	2.941e-05	2.5e-07	0.00066883	0.00268168	0.00091253	0.00297336	0.00046571	0.00049199	0.00217901	2.484e-05	0.00163156
U:T[T>C]G	0.0007155	0.00018949	4.227e-05	0.00243869	0.0001114	0.00498976	2.908e-05	0.00024225	0.00090725	2.283e-05	0.00103199
U:T[T>C]T	0.00016628	0.00022412	0.00114549	0.0038082	0.00146141	0.00717006	0.00068235	0.00044689	0.00235539	0.00022745	0.00219736
U:T[T>G]A	0.00017896	5.872e-05	0.00051083	0.0031742	0.00036486	0.000825	0.0003677	0.00023281	0.00082767	0.00100753	0.0007455
U:T[T>G]C	1.26e-06	3.106e-05	0.00124512	0.00139537	0.00080672	0.00107774	4.839e-05	0.00018025	0.00015119	0.00010487	0.0009869
U:T[T>G]G	0.00030122	1.273e-05	0.00107495	0.00216782	0.00054046	0.00102604	0.00021207	0.00038841	0.0006374	0.00035376	0.00049633
U:T[T>G]T	0	5.89e-05	0.00390987	0.00409595	0.00169084	0.00280706	0.00051945	0.00082879	0.00200019	0.00043411	0.0106296
N:A[C>A]A	0.0351252	0.00109884	0.0209814	0.00468401	0.0326769	0.00239836	0.0457928	0.00115342	0.00190881	0.00534573	0.00423457
N:A[C>A]C	0.0227872	0.00023892	0.0148987	0.00344365	0.0307172	0.00158962	0.00916821	0.0023475	0.0039025	0.00426126	0.00391885
N:A[C>A]G	0.0100072	0.00011691	0.00246575	0.00010781	0.00157604	0.00102594	0.00221589	0.00020409	0.00052036	0.00055432	0.0001854
N:A[C>A]T	0.0240912	0.00065952	0.00729515	0.00233287	0.0352169	3.04e-05	0.0177219	0.00096731	0.00086741	0.0027575	0.00435613
N:A[C>G]A	0.0101654	0.00160531	0.0029477	0.0141251	0.00790278	0.0007913	0.00185703	0.00133969	0.00199266	0.00071669	0.00167098
N:A[C>G]C	0.00363339	0.00046304	0.00238101	0.0105425	0.00285481	0.00081888	0.00215453	0.00105711	0.0013554	0.00038215	0.00077964
N:A[C>G]G	0.00220942	0.00010947	0.00036383	0.00230581	0.00126994	0.00015944	0.00011171	0.00017913	0.00046284	0.00014167	0.00038261
N:A[C>G]T	0.00548173	0.00206053	0.00188673	0.0152728	0.00891536	0.00058281	0.0021349	0.00082377	0.00234868	0.00216601	0.00170719
N:A[C>T]A	0.00879369	0.00053879	0.0230617	0.0098538	0.0246688	0.0104996	0.0060543	0.00773678	0.00764793	0.00258603	0.00654239
N:A[C>T]C	0.00373139	0.00016402	0.0167267	0.00484355	0.00911787	0.00626442	0.00270113	0.003072	0.00415255	0.00127928	0.00375934
N:A[C>T]G	0.00042096	0.00161819	0.0297304	0.00397633	0.0044306	0.00457257	0.00145642	0.00109388	0.133304	0.00315055	0.00480149
N:A[C>T]T	0.00462698	0.0002377	0.0148241	0.00473216	0.0255907	0.00554766	0.00331983	0.00403624	0.00451116	0.001438	0.00510336
N:A[T>A]A	0.00565028	0.00070507	0.00790996	0.0018431	0.0128134	0.0159759	0.00187661	0.00010262	0.00317095	0.037901	0.00139734
N:A[T>A]C	0.00056387	0.00041785	0.00830881	0.0004712	0.0138585	0.0114516	0.00133384	0.00042192	0.00412239	0.00781564	0.00201811
N:A[T>A]G	0.00557999	0.0005142	0.00725255	0.00045598	0.0146558	0.0102443	0.00117197	0.0002519	0.00152124	0.0420423	0.00120447
N:A[T>A]T	0.00077584	0.00013984	0.00799694	0.0001007	0.0266912	0.0144427	0.00685317	0.00373198	0.0103386	0.0120943	0.00894709
N:A[T>C]A	0.0116199	0.00107475	0.0102993	0.0182356	0.00554378	0.0495619	0.00305754	0.00150402	0.00957277	0.0258638	0.00334815
N:A[T>C]C	5.09e-06	0.00025522	0.00328544	0.00813261	0.00963569	0.0108898	0.00103954	0.00085915	0.00293607	0.00316622	0.00293197
N:A[T>C]G	0.00816935	0.00103835	0.00468027	0.0132608	0.00439469	0.0320099	0.00198328	0.00069909	0.00441286	0.0084325	0.00228674
N:A[T>C]T	0.00264908	0.00117021	0.0102771	0.0194789	0.0160533	0.0321665	0.00334409	0.00134768	0.00807998	0.00525716	0.00507315
N:A[T>G]A	0.00109559	0.00010067	0.00108465	0.00924557	0.00325432	0.00410894	0.00036958	0.00081692	0.00214113	0.00322209	0.0019905
N:A[T>G]C	8.541e-05	0.0001109	0.00120124	0.00321629	0.00089462	0.00238115	0.00046568	6.079e-05	0.00118964	0.00024886	0.00265328
N:A[T>G]G	0.00102378	0.00020503	0.0013593	0.00572819	0.00617296	0.00180289	0.00061635	0.00021018	0.00137407	0.00216718	0.00175725
N:A[T>G]T	0.00012929	0.00020905	0.00283438	0.00508797	0.0038347	0.00171206	0.00110583	0.00050571	0.0021081	0.00103537	0.0266973
N:C[C>A]A	0.0560602	0.00112379	0.00384832	0.00427247	0.0167674	0.00102621	0.0336422	0.0017493	0.00244973	0.00242464	0.00594736
N:C[C>A]C	0.0473786	0.00087194	0.00601572	0.00533642	0.013443	0.00026321	0.0084539	0.00068152	0.00039615	0.00214176	0.00357042
N:C[C>A]G	0.0124465	3.929e-05	0.00032586	0.0002363	0.00019075	0.00079173	0.00271402	0.00035633	0.00095711	0.00014825	0.00036659
N:C[C>A]T	0.0448927	0.00065254	0	0.00278623	0.0165047	0.00194808	0.0232944	0.00319301	0.00480182	0.00111322	0.00820534
N:C[C>G]A	0.00882542	0.0029417	0.00230645	0.010139	0.00103602	8.435e-05	0.00107754	0.00012989	0.0010864	0.00138949	0.00124886
N:C[C>G]C	0.006568	0.00091711	0.00342891	0.0093908	0.00133498	0.00047049	0.00055413	9.344e-05	0.00058132	0.00118269	0.00094414
N:C[C>G]G	0.00319247	0.00015991	0.00014035	0.00180626	0.00022088	0.00013005	0.00015298	0.00019708	0.00053497	0.00040457	0.00036954
N:C[C>G]T	0.00691466	0.00330535	0.00426231	0.0149585	0.00321008	0.00030966	0.00224798	0.00018609	0.00102051	0.00190687	0.00130858
N:C[C>T]A	0.013686	0.00267387	0.02644	0.0106045	0.00319353	0.00521063	0.00386441	0.0133275	0.00815309	0.00620456	0.00397972
N:C[C>T]C	0.00931857	0	0.0243755	0.00736707	0.00270555	0.00416223	0.0035487	0.00669373	0.00573621	0.00502757	0.00465542
N:C[C>T]G	0.00171629	0.00144148	0.0163251	0.00374206	0.00233757	0.00362646	0.00284301	0.002452	0.0677324	0.00232291	0.00569256
N:C[C>T]T	0.0138697	0.00051576	0.020798	0.00646005	0.0186513	0.0066664	0.002953	0.0091306	0.0075134	0.0050714	0.00532964
N:C[T>A]A	0.00787453	0.00013469	8.82e-05	0.00276874	0.00427964	0.00023415	0.00110723	0.00099797	0.00123313	0.06372	0.00171069
N:C[T>A]C	0.00482347	0.00049125	0.00212232	0.00335245	0.0136863	0.00154752	0.00115878	0.00039629	0.00155213	0.027933	0.0078448
N:C[T>A]G	0.0152375	0.00019945	0.0004007	0.00392417	0.00220026	2.224e-05	0.00066324	0.00115521	0.00127409	0.0870714	0.003779
N:C[T>A]T	0.0067477	0.00018939	0.00086922	0.00532628	0.0215487	3.757e-05	0.00202923	0.00128481	0.00102831	0.03568	0.0232286
N:C[T>C]A	0.00645237	0.00061297	0.00159597	0.0100937	0.00202706	0.0159705	0.0013873	0.0001818	0.00354624	0.00571236	0.0058427
N:C[T>C]C	0.00090516	0.00051703	0.00062694	0.0122846	0.00987549	0.00738218	0.0017646	0.00052587	0.00269341	0.00273669	0.0197528
N:C[T>C]G	0.00677135	0.00026791	0.00131079	0.00895933	0.00059947	0.0140731	0.00095495	0.00135733	0.00320766	0.0027418	0.0147545
N:C[T>C]T	0.00344052	0.00078068	0.00115308	0.0102866	0.00513147	0.0115196	0.00149688	6.431e-05	0.00330199	0.0042012	0.0567982
N:C[T>G]A	0.00093478	0.00024322	0.00049902	0.00427374	0.00071348	0.00129162	0.00060661	0.00028063	0.00132898	0.00260164	0.00275805
N:C[T>G]C	0.00056379	0.00019039	0.00114812	0.00390542	0.00062695	0.00203308	0.00029241	0.00018631	0.00130871	0.00086813	0.0123596
N:C[T>G]G	0.00255972	0.00021348	0.0005311	0.00662094	0.00367833	0.00207074	0.00024334	0.00044198	0.00195116	0.00315361	0.00694994
N:C[T>G]T	0.00132373	0.0008864	1.031e-05	0	0.0011811	0	0.00059114	0.00021194	4.341e-05	0.00051787	0.147082
N:G[C>A]A	0.0178457	0.00128088	0.00662883	0.00327129	0.00164346	0.00166537	0.0951349	0.00029306	0.00346385	0.00248046	0.00208492
N:G[C>A]C	0.0239902	0.00044796	0.00994556	0.00279632	0.00761996	0.00019537	0.0152074	0.00144551	0.00170405	0.00235594	0.0024554
N:G[C>A]G	0.00860674	4e-08	0.00267492	0	9.87e-06	0.00070276	0.00421823	0.00031148	0.00055547	0.00030855	0.0004117
N:G[C>A]T	0.0138137	0.00069914	0.00084809	0.00189728	0.0105044	0.0013281	0.0514846	0.00078063	0.00291003	0.00127568	0.00395314
N:G[C>G]A	0.00641025	0.00070106	0.00153997	0.00706401	0.00068698	0.00011247	0.00130519	0.00033249	0.00095987	0.00060579	0.00028257
N:G[C>G]C	0.00499176	0.00034447	0.00231071	0.00733743	0.00092691	0.00063902	0.00069684	0.00067083	0.00095112	0.00085803	0.00118282
N:G[C>G]G	0.00257303	5.466e-05	0.00017119	0.00109548	0.00010571	0.00047304	1.575e-05	0.00015554	0.00014025	6.1e-06	0.00016227
N:G[C>G]T	0.00401393	0.00159892	0.00180789	0.00925436	0.00313708	0.00023138	0.00134778	0.00030062	0.00105358	0.00110429	0.00098392
N:G[C>T]A	0.00444729	0.0021014	0.0309695	0.0149475	0.0009724	0.00923312	0.00760964	0.00588804	0.00654482	0.00346199	0.00340555
N:G[C>T]C	0.00281051	0.00072879	0.0229517	0.00658825	0.00337209	0.0139113	0.00490208	0.00450565	0.00866257	0.00179361	0.00461159
N:G[C>T]G	0.00021319	0.0017205	0.0204032	0.0052378	0.00157053	0.00608987	0.00444595	0.00194626	0.0988774	0.00260977	0.00662234
N:G[C>T]T	0.00347892	0.00071416	0.0193042	0.00504429	0.0117284	0.0137291	0.00418745	0.00392829	0.00763837	0.00133716	0.00376088
N:G[T>A]A	0.00593193	7.469e-05	0.00103797	0.00208041	0.00404439	0.00265346	0.00067101	0.00040947	0.00037369	0.0306191	0.00098794
N:G[T>A]C	0.00170184	0.00019032	0.00262303	0.00156693	0.00749801	0.00262577	0.00074912	0.00034694	0.0007582	0.00518183	0.00285997
N:G[T>A]G	0.00799036	0.00029945	0.00182863	0.00252216	0.00515974	0.00331375	0.000539	0.00027126	0.00044537	0.0254694	0.00208681
N:G[T>A]T	0.00292689	0.00050101	0.00126257	0.00363407	0.0166785	0.00212056	0.00129599	0.00019035	0.00159042	0.00990665	0.00626031
N:G[T>C]A	0.00411391	0.00065143	0.00475337	0.00979321	0.00112562	0.0331484	0.00179902	0.0005729	0.0061278	0.00342723	0.00367718
N:G[T>C]C	1.36e-05	4.82e-06	0.00427872	0.00755435	0.00406414	0.0109906	0.00127833	0.00127493	0.00496354	0.00175207	0.00517695
N:G[T>C]G	0.00329022	0.00072976	0.00102371	0.0099457	0.00068348	0.0219979	0.00048907	0.00013322	0.00353483	0.0010396	0.00509445
N:G[T>C]T	0.00102641	0.00062784	0.00844822	0.00965825	0.00689765	0.0276246	0.0006687	0.00079701	0.00626645	0.00343039	0.0097135
N:G[T>G]A	0.00056295	7.534e-05	0.00023527	0.00363009	0.00137887	0.00110914	0.00032413	0.00026767	0.00059863	0.00127743	0.00077855
N:G[T>G]C	0.00011694	3.134e-05	0.00035507	0.00267606	0.00123261	0.00064171	0.00012918	0.00019199	0.00071407	0.00045865	0.00279715
N:G[T>G]G	0.0015894	0.0001245	0.00057188	0.00581817	0.00479448	0.0009054	0.00056627	0.00039174	0.00127946	0.00137418	0.00262294
N:G[T>G]T	0.00031368	0.00014459	8.981e-05	0.00460135	0.00212591	0.00087942	0.00089613	0.0006214	0.0015173	0.0008577	0.039143
N:T[C>A]A	0.0266792	0.0179291	0.00816013	0.00456482	0.0113605	0.00011784	0.0734905	0.00707561	0.00412764	0.00332061	0.00434901
N:T[C>A]C	0.0344182	0.00715985	0.0201463	0.00889733	0.00728447	0.00013791	0.0381176	0.00207877	0.00212241	0.00344204	0.00331208
N:T[C>A]G	0.00585255	0.00131486	0.00293465	0.00010555	9.63e-05	0.00019391	0.00772613	0.00017791	0.00122736	0.00031483	0.00029901
N:T[C>A]T	0.0236264	0.00986811	0.00351459	0.00192608	0.0185707	0.00098339	0.124582	0.00675534	0.0120768	0.0020371	0.00964085
N:T[C>G]A	0.00615987	0.123095	8.964e-05	0.0111597	0.00113316	0.00042431	0.00327759	0.0167213	0.00239389	0.0018322	0.00162494
N:T[C>G]C	0.00624993	0.0254753	0.00417314	0.0185946	0.00240851	0.00021112	0.0023796	0.00189446	0.00181954	0.00088855	0.00128441
N:T[C>G]G	0.00187131	0.00498175	6.11e-06	0.00163101	0.0002022	0.00016648	1.5e-06	6.564e-05	0.00053598	0.00015441	0.00051401
N:T[C>G]T	0.00640062	0.138187	0.00217579	0.0271796	0.00995287	7.604e-05	0.00742067	0.0199796	0.00502823	0.00310248	0.00280339
N:T[C>T]A	0.00642786	0.114438	0.0025435	0.0044114	0.00604471	0.00573423	0.00044625	0.229684	0.00705709	0.00146797	0.00307424
N:T[C>T]C	0.00593196	0.015086	0.0328425	0.0154273	0.00673829	0.00222905	0.00551896	0.0560813	0.00924897	0.00273416	0.00557309
N:T[C>T]G	0.00036459	0.0106499	0.0126925	0.00062372	0.00132663	0.00315603	0.00180826	0.0183741	0.0545903	0.00193876	0.00395735
N:T[C>T]T	0.00829719	0.0415459	0.0104609	0.0109877	0.0170847	0.0046465	0.00225805	0.142345	0.0118797	0.00134903	0.00567206
N:T[T>A]A	0.00570386	0.00016288	0.00295789	0.00407494	0.0110024	0.00648453	0.00285212	0.00225689	0.00879388	0.0383033	0.00654309
N:T[T>A]C	0.00150764	0.00040904	0.0035232	0.00358737	0.012186	0.00440771	0.00115305	0.0006041	0.00011979	0.0154728	0.00289654
N:T[T>A]G	0.00561889	0.00015881	0.00077619	0.00317016	0.00392583	0.00299362	0.00094104	0.00075364	0.00084811	0.0386387	0.00130509
N:T[T>A]T	0.00319603	0.00045483	0.0038243	0.0059696	0.0300027	0.00427704	0.00270393	0.00113991	0.00299407	0.021117	0.012303
N:T[T>C]A	0.00439026	0.00057092	0.00327061	0.0119158	0.00378706	0.0307813	0.001618	0.00076252	0.00517484	0.00818782	0.00428856
N:T[T>C]C	1.5e-06	2.52e-06	0.00183074	0.0114991	0.00862607	0.0125268	0.00150746	0.00172557	0.00587048	0.00157024	0.00699393
N:T[T>C]G	0.00360726	0.00062336	2.334e-05	0.00815844	0.00023545	0.0182675	0.00077492	0.00088833	0.00407754	0.00179542	0.00250701
N:T[T>C]T	0.00150365	0.00047005	0.00260859	0.0129125	0.00844658	0.0256848	0.00298224	0.00165477	0.0083174	0.00253884	0.0125786
N:T[T>G]A	0.001235	0.00020743	0.00076397	0.0112854	0.00232612	0.00227274	0.00026105	0.00085489	0.00226481	0.003688	0.00346509
N:T[T>G]C	0.00013662	0.00018696	0.00255929	0.00573337	0.00192809	0.00247476	0.00070333	0.0003277	0.00104988	0.00071406	0.00431055
N:T[T>G]G	0.00197026	0.00019922	0.00079494	0.00882492	0.00445457	0.00182264	0.00105437	0.0004816	0.00256568	0.00290624	0.00340427
N:T[T>G]T	0.00043252	0.0005176	0.00384352	0.0108494	0.00838904	0.00472857	0.00232968	0.001558	0.00472502	0.00212388	0.0558935

### Sheet: Supplementary Table 3
Supplementary Table 3. Mutational profiles for ID de novo extracted mutational signatures using the ID-83 mutational context
MutationType	ID83A	ID83B	ID83C	ID83D	ID83E	ID83F	ID83G	ID83H	ID83I	ID83J
1:Del:C:0	0.0731937	0.00328609	0.00463044	0.0172077	0.407546	0.00609375	0.0290489	0.0250135	0.0227178	0.0462977
1:Del:C:1	0.247233	0.00110508	0	0.094673	0.0825098	0.00828167	0.012869	0.00525631	0.0076713	0.044717
1:Del:C:2	0.214102	0.00022092	0.0017349	0.0194233	0.0120441	0.00103006	0.00876333	0.00585633	0.00051143	0.0139741
1:Del:C:3	0.0617709	0.00232737	0.0049094	0.0296263	0.00982203	0.00640641	0.00357277	0.0127258	0.00155911	2.09e-06
1:Del:C:4	0.0438424	0.00045183	0.00983972	0.00384126	0.0161597	0.00354049	3.232e-05	0.00853464	0.0015892	0.00070003
1:Del:C:5	0.0226033	0.00047089	0.0289444	0.00159786	0.00174515	0.00177275	0.00046188	0.00356103	0.00216127	0.00015547
1:Del:T:0	0.0372796	0.00478252	0.00314126	0.195622	0.0490963	0.0559063	0.0064238	0.00774661	0.00332893	0.0288019
1:Del:T:1	0.027554	0.00287251	0.00213008	0.109503	0.0352021	0.0722452	0.00226029	0.0475021	0.0128208	0.0040498
1:Del:T:2	0.00772502	0.00259339	0.00558144	0.091591	0.072145	0.0746695	0.00344564	0.0435656	0.0172852	0.00203321
1:Del:T:3	0.00905518	0.0041286	0.0152137	0.0699565	0.108194	0.0398197	0.0139902	0.0448207	0.00886542	0.00213174
1:Del:T:4	0.00696514	0.00356455	0.038437	0.0476076	0.0600272	0.0328827	0.00399928	0.0238332	0.0158653	0.00402643
1:Del:T:5	0.00140322	0.00408757	0.680298	0.0027697	0.00071482	8.8e-07	0.00192445	0.00084285	0.0027324	0.127106
1:Ins:C:0	1.629e-05	0	2.292e-05	6e-08	1.693e-05	1.4e-07	3.779e-05	1.6e-07	5e-08	0.258949
1:Ins:C:1	0.00394619	0.00265154	0.00018678	0.00919957	0.00624329	0.0104098	0.00036497	0.013454	0.00118662	0.0107464
1:Ins:C:2	0.00363333	0.00017977	0.00042656	0.00357432	0.00100115	0.00794231	0.00070014	0.0153016	0.00148604	0.00248255
1:Ins:C:3	0.00731308	0.00010572	0.00119239	0.00072665	0.00095177	0.00175399	0.00033519	0.0102299	0.00058833	0.00179383
1:Ins:C:4	0.00688706	0.00310332	0.00249484	0.00073082	6.995e-05	0.00150745	4.666e-05	0.00358242	0.00207201	0.00153975
1:Ins:C:5	0.00579192	0.0262931	0.0126182	0.00358268	0.00211882	0.00149366	9.974e-05	0.01117	0.00072066	0.00139747
1:Ins:T:0	0.0262918	0.00471219	0.0004245	0.00218968	0.0248247	0.00342561	0.00478351	0.0325721	0.00133828	0.0503763
1:Ins:T:1	0.0465061	0.00216954	0.00076069	0.0157213	0.0115148	0.0330279	0.00192087	0.156078	0.0190462	0.0157557
1:Ins:T:2	0.0515975	0.0022455	0.00287239	0.00278455	0.00540429	0.00877339	0.00101384	0.0595251	0.0097759	0.00122036
1:Ins:T:3	0.0313728	0.00501309	0.00202239	0.00601969	0.00239368	0.0105792	0.00028144	0.0519615	0.00750924	0.00299676
1:Ins:T:4	0.00785849	0.0214398	0.00547828	0.00477827	0.00168325	0.00822145	7.601e-05	0.0233019	0.00500554	0.00065789
1:Ins:T:5	0.012296	0.783421	0.123093	0.0352149	0.00318875	0.00310067	0.00262027	0.0158899	0.0119619	0.0685363
2:Del:R:0	0.00439566	0.00139536	0.00179678	0.0190133	0.0131348	0.022189	0.00057853	0.00537118	0.0876483	0.0187784
2:Del:R:1	0.0014351	0.00245406	0.00182226	0.00523437	0.00276888	0.00331003	0.00170401	0.00570909	0.022107	0.00126236
2:Del:R:2	0.00018705	6.376e-05	0.00038332	0.00146719	0.00235199	0.00121673	0.00043327	0.00205012	0.00317004	9.81e-06
2:Del:R:3	2.753e-05	3.922e-05	0.00095387	0.00041598	0.00020748	0.00018857	0	0.00016637	0.00053563	0.00077084
2:Del:R:4	3.437e-05	3.6e-07	0.00127503	5.158e-05	2.094e-05	3.486e-05	9.49e-06	9.727e-05	2e-08	5.75e-05
2:Del:R:5	1.67e-06	2.923e-05	0.00029805	1.78e-06	0	7.7e-07	7.028e-05	1.034e-05	1.256e-05	4.43e-06
3:Del:R:0	0.0004896	8.495e-05	0.0003399	0.00603564	0.00043253	0.023926	0.00336323	0.00139795	0.0198763	0.00765108
3:Del:R:1	4.52e-06	0.00046734	0.00012988	0.0010928	0.00010939	0.00130317	0.0007104	0.00067213	0.00297375	0.00045432
3:Del:R:2	2.374e-05	3.22e-06	3.538e-05	0.00023697	6.594e-05	0.00016666	0	0.00050806	8.147e-05	5.207e-05
3:Del:R:3	0	6.061e-05	0.00015407	4.363e-05	2.861e-05	4.788e-05	0.00015842	5.415e-05	7.56e-06	7.176e-05
3:Del:R:4	0	0	0	1.05e-06	3e-08	5.904e-05	1.78e-06	1.78e-06	7.4e-07	1.158e-05
3:Del:R:5	0	1e-08	0	6.7e-07	1.9e-07	7.6e-07	0	8.3e-07	9e-07	2e-08
4:Del:R:0	0.00019287	1.569e-05	0.00016819	0.00307765	0.00193448	0.0179407	0.00237442	0.00146936	0.0283594	0.00438148
4:Del:R:1	3.539e-05	0.00073368	0.00050669	0.00170641	0.00074709	0.00020372	0.00027192	0.00073474	0.0143924	0.00089957
4:Del:R:2	9.085e-05	0.00070274	0.0004205	0.0001595	6.61e-06	0.00027536	5.38e-06	0.00090516	0.00480249	0.00055943
4:Del:R:3	5.04e-06	1.061e-05	0.00025815	0.00017214	3.561e-05	0.00012986	0.00011668	0.00011287	0.00128977	0.00032755
4:Del:R:4	0	2.567e-05	0.00016726	4.047e-05	2e-08	6.07e-05	3.874e-05	0.00011888	3.929e-05	3.485e-05
4:Del:R:5	4.8e-07	0	2.04e-06	1.924e-05	8.03e-06	3.093e-05	0	3.528e-05	0.00011684	7.224e-05
5:Del:R:0	0.00506525	0.00779662	0.00014218	0.0101534	0.00840549	0.229549	0.0754837	0.0139962	0.0103666	0.00303727
5:Del:R:1	5.653e-05	0.00101991	0.00072488	0.00031042	1.718e-05	0.00035904	0.00169675	0.00097833	0.00197004	0.00221361
5:Del:R:2	2.471e-05	0.00080415	0.00065526	5.715e-05	9.4e-06	8.965e-05	0.00060337	7.216e-05	0.00041162	0.000423
5:Del:R:3	5.637e-05	0	1.76e-06	5.752e-05	4.88e-06	1.055e-05	6.147e-05	6.458e-05	3.606e-05	0.00096009
5:Del:R:4	0	1.823e-05	0.00010437	1.892e-05	5e-08	0	1.804e-05	2.7e-06	1.848e-05	3.409e-05
5:Del:R:5	9.53e-06	0	0	7.03e-06	1.862e-05	4.39e-06	2.3e-06	3.248e-05	8e-08	0.00010853
2:Ins:R:0	0.00428657	0.00070152	0.00082967	0.00652918	0.00655397	0.00102128	0.00096443	0.0301189	0.00353797	0.0600108
2:Ins:R:1	0.00295866	0.00079732	7.482e-05	0.00526538	0.00085008	0.00520921	4.247e-05	0.0350566	0.00813213	0.0060798
2:Ins:R:2	0.00035741	0.00051288	0.00047567	0.00414185	0.00504094	0.0006673	0.00069924	0.0166964	0.00049856	0.002514
2:Ins:R:3	0.00072365	0.00050073	0.00031632	0.00113803	0.00059841	0.00027147	0.00072592	0.00269619	0.00106105	0.00239545
2:Ins:R:4	5.686e-05	0.00425645	0.00208821	0.00132549	0.00062112	0.00023625	2.478e-05	0.00284256	0.00097089	0.00523398
2:Ins:R:5	1.98e-05	0.0378631	0.0184062	0.0117523	5.826e-05	0.00305809	0.00051752	0.0125522	0.0018288	0.00570167
3:Ins:R:0	0.00028762	0.00024032	0	0.00289664	0.00190807	0.0003504	0.00152788	0.0129797	0.00161158	0.0199867
3:Ins:R:1	0.00018001	0.00269135	0.0001571	0.00716345	0.00083604	0.00230002	0.00150637	0.0218459	0.00439696	0.00206787
3:Ins:R:2	1.616e-05	0.00109057	0	0.00077531	0.00059794	0.000314	1.797e-05	0.0006733	0.00239573	0.00169011
3:Ins:R:3	6.49e-06	3.536e-05	0.00011156	0.00012873	0.00013555	6.265e-05	4.26e-06	3.979e-05	8.289e-05	0.00029857
3:Ins:R:4	6e-07	0.00017986	0.0003878	2.427e-05	1.071e-05	1.36e-06	2.312e-05	2.763e-05	0.00010134	0.00051779
3:Ins:R:5	1.53e-06	0.00135731	0.00072425	0.00038668	9e-07	0.00030024	0.000201	0.00057931	0.00024554	0.00274001
4:Ins:R:0	0.00243724	0.00406718	0.00076369	0.00711612	0.00086581	0.00123518	0.00090147	0.016311	0.00054899	0.0320967
4:Ins:R:1	3.809e-05	0.00268221	0.00022288	0.00896675	0.00075785	0.00198319	4.355e-05	0.0280002	0.00571956	0.00235681
4:Ins:R:2	7.98e-06	6.312e-05	8.531e-05	0.00033768	0.00023822	0.00012154	0.00015824	0.00184789	0.00034975	0.00064687
4:Ins:R:3	3.853e-05	0.00080333	2.4e-07	0.00015446	1.124e-05	0.00029301	3.394e-05	4.265e-05	8.665e-05	0.00026429
4:Ins:R:4	1.251e-05	0.0001115	0.00040995	0.00043379	1.898e-05	5.33e-06	0.00017439	0.00037511	0.00077134	0.00148679
4:Ins:R:5	4.396e-05	0.00134408	0.00058491	0.00055571	1.197e-05	7.984e-05	3.569e-05	0.00114551	0.00146458	0.00123817
5:Ins:R:0	0.00202775	0.00754393	0.00076442	0.0104075	0.0112374	0.00117557	0.00583273	0.00957904	0.00310967	0.038921
5:Ins:R:1	9.967e-05	0.0085445	2.926e-05	0.0217518	0.00035138	0.0137637	0.00362083	0.0634446	0.0215246	0.0233703
5:Ins:R:2	4.34e-06	0.00041523	0.0002411	0.00093147	1.895e-05	6.955e-05	0.00023399	0.00178075	0.00033879	0.00044577
5:Ins:R:3	2.232e-05	0.00064032	1.595e-05	8.235e-05	0.00015289	9.461e-05	2.02e-06	0.00011245	0.00017981	0.00018475
5:Ins:R:4	9.76e-06	0.00037053	9.62e-06	0.00019705	0.00011116	1.259e-05	0.0003684	2.631e-05	6.68e-06	5.934e-05
5:Ins:R:5	2.732e-05	0.00045928	2.148e-05	9.344e-05	1.719e-05	2.737e-05	8.549e-05	0.0002862	2.184e-05	5.195e-05
2:Del:M:1	0.0101624	0.00505607	0.00576049	0.0311027	0.00122588	0.00946898	0.00219448	0.0192171	0.154684	0.0177249
3:Del:M:1	0.00024213	0.00099403	0.00088923	0.00687142	0.00180633	0.0180717	0.00216306	0.00776802	0.0247747	0.00070259
3:Del:M:2	0.00019009	0.00277658	0.00384907	0.00438611	0.00669723	0.0112255	0.00498838	0.00579904	0.0940826	0.00428838
4:Del:M:1	0.00018838	0.00061666	0.00054896	0.00693305	5.45e-05	0.0165066	0.00403175	0.00474761	0.0315164	0.00381118
4:Del:M:2	1.53e-05	0.00116658	0.0005577	0.00543586	0.00026857	0.0054353	0.00704063	0.00103077	0.0901453	0.00304057
4:Del:M:3	0.00023295	0.00080928	0.00259557	0.00056911	0.00168781	0.00154056	0.00337695	0.00552675	0.155212	0.00010406
5:Del:M:1	0.00134202	0.00205019	0.00108856	0.0199528	0.00676944	0.152134	0.14775	0.0252836	0.00623417	0.00507154
5:Del:M:2	0.00314125	0.00238091	0.0005733	0.00855536	0.00201877	0.0564035	0.245848	0.00149566	0.00047324	0.0014043
5:Del:M:3	0.00162434	8.746e-05	8.603e-05	0.00428242	0.00222565	0.0021	0.193836	0.00741646	0.0116615	0.00050034
5:Del:M:4	0.00014778	0.00045604	0.00027233	0.00119348	0.00073101	0.00039741	0.102199	0.00392218	0.013627	0.0059971
5:Del:M:5	0.0006748	0.00938272	0.00026443	0.00084595	0.00058398	8.032e-05	0.0820512	0.00184499	0.00258631	0.0143718

### Sheet: Supplementary Table 4
Supplementary Table 4. Mutational profiles for DBS de novo extracted mutational signatures using the DBS-78 mutational context
MutationType	DBS78A	DBS78B	DBS78C
AC>CA	0.00103405	0.0189606	0.00240133
AC>CG	2.048e-05	0.00231537	6.518e-05
AC>CT	0.00052852	0.00816639	0.00308387
AC>GA	0.00136414	0.0129488	0.00184139
AC>GG	8.438e-05	0.00134714	8.474e-05
AC>GT	0.00049408	0.00421028	0.00142951
AC>TA	0.00396222	0.010693	0.00204321
AC>TG	0.00045282	0.00910865	5.697e-05
AC>TT	0.0051857	0.0159311	0.00172153
AT>CA	0.00028498	0.00928158	0.00012423
AT>CC	9.599e-05	0.00214195	0.00035581
AT>CG	0	0.00127731	1.139e-05
AT>GA	5.346e-05	0.00543842	0.00121807
AT>GC	5.853e-05	0.00128861	0.00101612
AT>TA	0.00069552	0.0137407	0.00214791
CC>AA	0.628502	2.327e-05	0.00043245
CC>AG	0.0688113	0.0158602	0.0200701
CC>AT	0.0895948	0.0242234	0.0316563
CC>GA	0.0181566	0.0077205	0.00846921
CC>GG	0.001323	0.00120253	0.00581978
CC>GT	0.00283971	0.0188792	0.00412821
CC>TA	0.0150422	0.00569414	0.0272361
CC>TG	0.00105589	0.0113874	0.00694987
CC>TT	0.00878354	0.074909	0.0253488
CG>AT	0.0015439	2.586e-05	0.00687909
CG>GC	9.319e-05	0.00012484	0.00180529
CG>GT	0.00163786	4.05e-06	0.00630977
CG>TA	6.853e-05	0.00021191	0.00161181
CG>TC	0.00299961	0.00025115	0.00482599
CG>TT	0.00513694	0.00040979	0.014992
CT>AA	0.010421	1.2e-07	0.119016
CT>AC	0.00019378	2.08e-05	0.0507159
CT>AG	0.00407572	0.00581456	0.024755
CT>GA	0.00111389	0.00242528	0.00440401
CT>GC	0.00016349	0.00277953	0.00230653
CT>GG	7.297e-05	0.0047603	0.00253434
CT>TA	0.0052666	0.00491976	0.045148
CT>TC	0.0010632	0.0125772	0.00843684
CT>TG	0.00099816	0.00307675	0.0157023
GC>AA	0.011075	0.148054	0.00892617
GC>AG	0.00166314	0.0350417	0.0032884
GC>AT	0.00182247	0.0299705	0.00302721
GC>CA	0.00168858	0.0141794	0.00689716
GC>CG	3.37e-05	0.00041919	0.0001781
GC>TA	0.00114961	0.00629536	0.00228469
TA>AT	0.00402543	0.0129977	0.0115273
TA>CG	7.963e-05	0.00089034	0.00111745
TA>CT	0.00146241	0.0117174	0.0183459
TA>GC	7.933e-05	0.00022695	0.00068071
TA>GG	0.00013598	0.00215713	0.00010293
TA>GT	0.00061962	0.00762404	0.00967902
TC>AA	0.0120886	0.124389	0.0789651
TC>AG	2e-08	0.0112572	0.0204561
TC>AT	0.00164635	0.0423934	0.048888
TC>CA	0.00197305	0.0611081	0.00699781
TC>CG	0.0001494	0.00297086	0.00085592
TC>CT	0.00349278	0.020982	0.00764917
TC>GA	0.00184042	0.0183833	0.00947895
TC>GG	8.12e-05	0.00279724	3.655e-05
TC>GT	0.0004892	0.0158619	0.00422949
TG>AA	0.00471066	0.00935794	0.0200237
TG>AC	0.00030844	0.00060241	0.010957
TG>AT	0.0223341	0.00033864	0.100216
TG>CA	0.00095267	0.0143446	0.00470406
TG>CC	0.00042345	0.0018101	0.00705164
TG>CT	0.033156	0.0319965	0.052543
TG>GA	0.0014908	0.00791125	0.00388599
TG>GC	0.00037188	0.00114206	0.00420429
TG>GT	0.00301974	2.2e-07	0.0620149
TT>AA	0.00270545	0.0155425	0.0236673
TT>AC	0.00032626	0.00569504	0.00175323
TT>AG	0.00053785	0.00386605	0.00385987
TT>CA	0.00026582	0.00690252	0.00113953
TT>CC	0.0001959	0.00542472	9.93e-05
TT>CG	5.557e-05	0.00175021	0.00032626
TT>GA	0.00013581	0.00330535	0.00199924
TT>GC	3.54e-06	0.00499479	0.00053738
TT>GG	0.00013742	0.00114616	0.00025029

### Sheet: Supplementary Table 5
Supplementary Table 5. Mutational profiles for CN de novo extracted mutational signatures using the CN-68 mutational context
MutationType	CN68A	CN68B	CN68C	CN68D
cn:0:homdel:0-1kb	0.00012605	4e-07	5.539e-05	1.137e-05
cn:0:homdel:1-10kb	0.00010709	0.00027374	5e-07	4.12e-06
cn:0:homdel:10-100kb	0.0003557	2.555e-05	0.00211356	0.0002873
cn:0:homdel:100kb-1Mb	0.00331364	0.00250592	0.0069492	0.0017448
cn:0:homdel:>1Mb	0.00415908	0.00400658	0.00455941	0.00167774
cn:1:LOH:0-1kb	0.00076644	6.1e-07	4e-06	4.7e-07
cn:1:LOH:1-10kb	0.00130817	6.7e-07	1.367e-05	5.6e-07
cn:1:LOH:10-100kb	0.00641449	2.18e-06	0.00351745	1.32e-06
cn:1:LOH:100kb-1Mb	0.0313412	2e-08	0.0245518	9.614e-05
cn:1:LOH:1-10Mb	0.0640136	4e-08	0.0619474	0.00015126
cn:1:LOH:10-40Mb	0.0590446	0.00364883	0.0330218	0.00047005
cn:1:LOH:>40Mb	0.0636702	0.00052024	0.00739708	0
cn:2:LOH:0-1kb	0.00075223	5.689e-05	5.09e-05	1.1e-07
cn:2:LOH:1-10kb	0.00110658	9.78e-06	8.687e-05	0.00015593
cn:2:LOH:10-100kb	0.0029882	0.00059528	0.00447984	0.00015541
cn:2:LOH:100kb-1Mb	0.00330245	0.00656696	0.03599	0.00385953
cn:2:LOH:1-10Mb	0.00111142	0.0399713	0.0782439	0.0130467
cn:2:LOH:10-40Mb	1.8e-07	0.0648238	0.0307857	0.015981
cn:2:LOH:>40Mb	4.56e-06	0.101057	0.00698307	0.00021758
cn:3-4:LOH:0-1kb	0.00124126	0.00023778	0.0001476	0.00011567
cn:3-4:LOH:1-10kb	0.00061311	0.00045077	0.00057265	4.187e-05
cn:3-4:LOH:10-100kb	0.00363093	0.00450479	0.00251466	0.00020807
cn:3-4:LOH:100kb-1Mb	0.00323536	0.00440061	0.00669662	0.0173647
cn:3-4:LOH:1-10Mb	0.00629914	0.00491925	0.0176985	0.0601012
cn:3-4:LOH:10-40Mb	2.1e-07	0.00118207	0.0030329	0.0512459
cn:3-4:LOH:>40Mb	5.8e-07	0.00456377	0	0.0452297
cn:5-8:LOH:0-1kb	0.00173433	0.00089093	0.00043191	0.00036759
cn:5-8:LOH:1-10kb	0.00114096	0.00089922	0.00025053	0.00061728
cn:5-8:LOH:10-100kb	0.00274405	0.00519006	0	6.559e-05
cn:5-8:LOH:100kb-1Mb	0.0039124	0.00752204	0.0006806	0.00658319
cn:5-8:LOH:1-10Mb	0.00726967	0.00876965	0.0025159	0.022529
cn:5-8:LOH:10-40Mb	2.12e-06	6.84e-05	1.4e-07	0.00905736
cn:5-8:LOH:>40Mb	1.65e-06	6.454e-05	0	0.00576607
cn:9+:LOH:0-1kb	0.00571531	0.00770675	0	0.00025027
cn:9+:LOH:1-10kb	0.00426246	0.00423832	0	0.00050742
cn:9+:LOH:10-100kb	0.00569624	0.00564057	0	0.00075746
cn:9+:LOH:100kb-1Mb	0.00622336	0.0084556	0	0.00204776
cn:9+:LOH:1-10Mb	0.0141283	0.0217538	0	0.0125655
cn:9+:LOH:10-40Mb	8.114e-05	0.0003748	0	0.00158685
cn:9+:LOH:>40Mb	1.4e-06	9.634e-05	3.01e-06	0.00011922
cn:2:het:0-1kb	0.00018742	3.93e-06	0.00014391	2.11e-06
cn:2:het:1-10kb	0.00016874	0.00028059	0.00011896	2.177e-05
cn:2:het:10-100kb	0.00306651	0.00015885	0.00318408	2.335e-05
cn:2:het:100kb-1Mb	0.0234097	1.3e-07	0.0305656	7e-08
cn:2:het:1-10Mb	0.073009	1e-08	0.0791216	1e-07
cn:2:het:10-40Mb	0.123558	0.00221837	0.0437	3.314e-05
cn:2:het:>40Mb	0.460768	1.28e-06	1.38e-06	5.3e-07
cn:3-4:het:0-1kb	0.00016722	0.00011702	0.00013858	4.9e-07
cn:3-4:het:1-10kb	0.00012622	4.35e-06	0.00028082	0.00084222
cn:3-4:het:10-100kb	0.00148171	0.00112491	0.00718282	0.00051905
cn:3-4:het:100kb-1Mb	0.00147863	0.0112741	0.09826	0.00687931
cn:3-4:het:1-10Mb	4.8e-07	0.0844672	0.241433	0.0341527
cn:3-4:het:10-40Mb	5e-08	0.166503	0.0662049	0.0347837
cn:3-4:het:>40Mb	0.00046391	0.380872	0.00106177	0.00715589
cn:5-8:het:0-1kb	3.16e-06	0.00023985	2.61e-06	0.0001049
cn:5-8:het:1-10kb	2.92e-06	5.232e-05	8.638e-05	0.00026521
cn:5-8:het:10-100kb	8.3e-07	2.178e-05	0.00085708	0.00469296
cn:5-8:het:100kb-1Mb	2.6e-07	0.00031874	0.0286693	0.0647147
cn:5-8:het:1-10Mb	3e-08	0.0031306	0.0616561	0.206094
cn:5-8:het:10-40Mb	1e-08	0.0149344	0.00088149	0.099616
cn:5-8:het:>40Mb	1.2e-07	0.0178992	0	0.0707558
cn:9+:het:0-1kb	0.00010416	7.042e-05	2.8e-07	1.99e-06
cn:9+:het:1-10kb	1.25e-06	1e-06	6.804e-05	3.606e-05
cn:9+:het:10-100kb	0.00016893	0	0.00088782	0.00552151
cn:9+:het:100kb-1Mb	5.56e-06	1e-08	0.00016948	0.0612234
cn:9+:het:1-10Mb	4.69e-06	2.8e-07	2.772e-05	0.116545
cn:9+:het:10-40Mb	2.13e-06	5.528e-05	0	0.00806523
cn:9+:het:>40Mb	1.09e-06	0.00025459	2e-08	0.00295924

### Sheet: Supplementary Table 6
Supplementary Table 6. Mutational profiles for SV de novo extracted mutational signatures using the SV-38 mutational context
MutationType	SV38A	SV38B	SV38C	SV38D
DEL:<1kb:unclustered	0.000278461	0.00546854	2.20066e-09	0.066966
DEL:1-10kb:unclustered	0.000119416	0.0135194	0.000647353	0.146101
DEL:10-100kb:unclustered	6.12623e-05	0.0179779	0.000570021	0.132119
DEL:100kb-1Mb:unclustered	0.00198567	0.0326482	0.000436369	0.0922518
DEL:1Mb-10Mb:unclustered	0.0094911	0.0628864	0.00439064	0.00728891
DEL:>10Mb:unclustered	0.00891648	0.063555	7.73201e-06	0.00371832
DUP:<1kb:unclustered	0.00016761	0.00490665	3.93771e-06	0.00493691
DUP:1-10kb:unclustered	0.00115459	0.000179612	3.29638e-07	0.0456614
DUP:10-100kb:unclustered	0.00211483	0.00155537	3.11312e-09	0.0824888
DUP:100kb-1Mb:unclustered	0.00401123	0.0109276	0.000250869	0.0809752
DUP:1Mb-10Mb:unclustered	0.00933347	0.0477101	0.00210314	0.00577386
DUP:>10Mb:unclustered	0.00760564	0.0523089	1.20543e-05	0.0012041
INV:<1kb:unclustered	0.00576883	0.0243585	0.00135362	0.0125837
INV:1-10kb:unclustered	0.000514965	0.0315361	0.000120066	0.0422924
INV:10-100kb:unclustered	0.000144805	0.0250853	0.00212435	0.0199879
INV:100kb-1Mb:unclustered	0.00267717	0.038348	0.00665801	0.0147301
INV:1Mb-10Mb:unclustered	0.017369	0.106389	0.00682265	0.00355941
INV:>10Mb:unclustered	0.0172916	0.111459	1.71044e-05	0.000328599
TLOC:NA:unclustered	0.000637235	0.340788	0.0514777	0.0324207
DEL:<1kb:clustered	0.00730941	6.76738e-05	0.0050036	0.0158074
DEL:1-10kb:clustered	0.0138619	0.000973899	0.0151869	0.0294704
DEL:10-100kb:clustered	0.0160542	1.21949e-05	0.0170287	0.0333836
DEL:100kb-1Mb:clustered	0.0304409	2.95473e-10	0.0179671	0.0226342
DEL:1Mb-10Mb:clustered	0.0771574	6.17837e-07	0.0315699	8.57678e-05
DEL:>10Mb:clustered	0.102209	1.50381e-05	0.00461026	1.4413e-05
DUP:<1kb:clustered	0.00280806	0.000377525	0.0017947	0.00127512
DUP:1-10kb:clustered	0.00165718	1.97411e-06	0.00450195	0.0172385
DUP:10-100kb:clustered	0.00648081	9.75992e-10	0.012096	0.0253254
DUP:100kb-1Mb:clustered	0.0198333	0	0.0189425	0.0178642
DUP:1Mb-10Mb:clustered	0.0711602	5.38598e-07	0.0288816	0.00011048
DUP:>10Mb:clustered	0.102125	3.77507e-06	0.00147204	2.9754e-05
INV:<1kb:clustered	0.020914	0.000872426	0.0161559	0.0070346
INV:1-10kb:clustered	0.0157529	0.00530042	0.0186398	0.0186437
INV:10-100kb:clustered	0.0201431	9.29848e-05	0.01826	0.00994611
INV:100kb-1Mb:clustered	0.0419544	1.51854e-09	0.0320894	0.00546066
INV:1Mb-10Mb:clustered	0.143953	4.78347e-07	0.0690538	0.00028007
INV:>10Mb:clustered	0.215354	1.24093e-05	0.00247209	8.53394e-07
TLOC:NA:clustered	0.00118822	0.000660387	0.607278	6.55413e-06

### Sheet: Supplementary Table 7
Supplementary Table 7. Decomposition of SBS de novo mutational signatures into COSMICv3.4 reference signatures
De novo signature	Decomposition into COSMIC v3.4 reference signatures	L1 Error %	L2 Error %	KL Divergence	Cosine Similarity	Correlation
Signature SBS288A	Signature SBS4 (86.24%) & Signature SBS5 (13.76%)	18.74	14.57	0.042	0.99	0.98
Signature SBS288B	Signature SBS1 (0.94%) & Signature SBS2 (33.72%) & Signature SBS13 (65.34%)	16.18	10.91	0.062	0.99	0.99
Signature SBS288C	Signature SBS1 (8.76%) & Signature SBS5 (15.38%) & Signature SBS40a (75.86%)	41.22	41	0.139	0.91	0.85
Signature SBS288D	Signature SBS5 (52.40%) & Signature SBS39 (47.60%)	34.13	34.12	0.102	0.94	0.81
Signature SBS288E	Signature SBS5 (31.76%) & Signature SBS8 (68.24%)	45.02	42.8	0.164	0.9	0.81
Signature SBS288F	Signature SBS1 (0.46%) & Signature SBS5 (50.18%) & Signature SBS12 (49.36%)	38.09	32.62	0.152	0.95	0.92
Signature SBS288G	Signature SBS18 (100.00%)	34.06	22.57	0.097	0.97	0.97
Signature SBS288H	Signature SBS1 (0.36%) & Signature SBS2 (69.72%) & Signature SBS5 (22.96%) & Signature SBS13 (6.96%)	20.39	8.76	0.075	1	1
Signature SBS288I	Signature SBS1 (60.22%) & Signature SBS5 (39.78%)	27.78	16.3	0.083	0.99	0.98
Signature SBS288J	Signature SBS1 (0.46%) & Signature SBS5 (22.66%) & Signature SBS22a (76.88%)	18.26	13.15	0.046	0.99	0.99
Signature SBS288K	Signature SBS1 (2.12%) & Signature SBS5 (37.68%) & Signature SBS17a (17.62%) & Signature SBS17b (42.58%)	30.19	19.38	0.104	0.98	0.98

### Sheet: Supplementary Table 8
Supplementary Table 8. Decomposition of ID de novo mutational signatures into COSMICv3.4 reference signatures
De novo signature	Decomposition into COSMIC v3.4 reference signatures	L1 Error %	L2 Error %	KL Divergence	Cosine Similarity	Correlation
Signature ID83A	Signature ID3 (100.00%)	28.46	22.02	0.171	0.98	0.97
Signature ID83B	Signature ID1 (100.00%)	23.86	3.97	0.929	1	1
Signature ID83C	Signature ID1 (13.96%) & Signature ID2 (86.04%)	11.45	3.09	0.179	1	1
Signature ID83D	Signature ID5 (40.04%) & Signature ID23 (59.96%)	42.09	29.21	0.321	0.96	0.95
Signature ID83E	Signature ID9 (100.00%)	33.06	22.52	0.281	0.97	0.97
Signature ID83F	Signature ID5 (41.80%) & Signature ID8 (58.20%)	48.77	34.55	0.231	0.94	0.93
Signature ID83G	Signature ID6 (74.40%) & Signature ID8 (25.60%)	18.78	8.04	0.055	1	1
Signature ID83H	Signature ID5 (36.34%) & Signature ID10 (26.30%) & Signature ID11 (37.36%)	52.64	41.65	0.312	0.91	0.88
Signature ID83I	Novel signature (named ID24)	-	-	-	-	-
Signature ID83J	Signature ID2 (15.94%) & Signature ID14 (63.26%) & Signature ID19 (20.80%)	53.79	32.28	0.365	0.95	0.94

### Sheet: Supplementary Table 9
Supplementary Table 9. Decomposition of DBS de novo mutational signatures into COSMICv3.4 reference signatures
De novo signature	Decomposition into COSMIC v3.4 reference signatures	L1 Error %	L2 Error %	KL Divergence	Cosine Similarity	Correlation
Signature DSB78A	Signature DBS2 (100.00%)	23.44	6.41	0.508	1	1
Signature DBS78B	Signature DBS4 (44.50%) & Signature DBS9 (29.68%) & Signature DBS11 (25.82%)	33.19	25.49	0.295	0.97	0.96
Signature DBS78C	Signature DBS5 (24.32%) & Signature DBS6 (31.14%) & Signature DBS13 (44.54%)	47.03	37.75	0.339	0.93	0.9

### Sheet: Supplementary Table 10
Supplementary Table 10. Decomposition of CN de novo mutational signatures into COSMICv3.4 reference signatures
De novo signature	Decomposition into COSMIC v3.4 reference signatures	L1 Error %	L2 Error %	KL Divergence	Cosine Similarity	Correlation
Signature CN68A	Signature CN1 (70.94%) & Signature CN9 (29.06%)	20.59	9.06	0.213	1	1
Signature CN68B	Signature CN2 (100.00%)	35.55	17.33	0.244	0.98	0.98
Signature CN68C	Signature CN6 (26.60%) & Signature CN9 (33.78%) & Signature CN20 (39.62%)	34.5	25.49	0.127	0.97	0.96
Signature CN68D	Signature CN7 (33.42%) & Signature CN18 (66.58%)	33.05	25.64	0.206	0.97	0.96

### Sheet: Supplementary Table 11
Supplementary Table 11. Decomposition of SV de novo mutational signatures into COSMICv3.4 reference signatures
De novo signature	Decomposition into COSMIC v3.4 reference signatures	L1 Error %	L2 Error %	KL Divergence	Cosine Similarity	Correlation
Signature SV38A	Signature SV6 (77.40%) & Signature SV9 (22.60%)	20.71	15.09	0.111	0.99	0.98
Signature SV38B	Signature SV2 (63.84%) & Signature SV10 (36.16%)	28.48	16.36	0.175	0.99	0.98
Signature SV38C	Signature SV4 (100.00%)	38.61	11.47	0.157	0.99	0.99
Signature SV38D	Signature SV5 (73.88%) & Signature SV7 (26.12%)	46.82	31.92	0.487	0.95	0.93

### Sheet: Supplementary Table 12
Supplementary Table 12. Associations of passive smoking and pollution with genomic features adjusted by genetic ancestry principal components
#3c							#3d
Characteristic	Beta	95% CI1	p-value				Characteristic	Beta	95% CI1	p-value
Passive_Smoking							Passive_Smoking
No	—	—					No	—	—
Yes	0.03	-0.02, 0.09	0.194				Yes	-0.08	-0.14, -0.02	0.00905
Age	0.01	0.00, 0.01	8.52e-06				Age	0	-0.01, 0.00	0.044
Gender							Gender
Male	—	—					Male	—	—
Female	0	-0.06, 0.06	0.996				Female	-0.05	-0.11, 0.02	0.172
PC1	-0.83	-7.3, 5.7	0.801				PC1	-2.9	-10, 4.3	0.425
PC2	0.3	-1.1, 1.7	0.666				PC2	3.4	1.8, 4.9	2.11e-05
Histology							Histology
Adenocarcinoma	—	—					Adenocarcinoma	—	—
Carcinoid tumor	-0.66	-0.78, -0.54	1.33e-24				Carcinoid tumor	0.61	0.48, 0.74	3.38e-18
Squamous cell carcinoma	0.17	-0.03, 0.36	0.089				Squamous cell carcinoma	0.2	-0.02, 0.41	0.0715
Other	0.13	0.00, 0.26	0.0569				Other	0.17	0.02, 0.31	0.0266
Tumor_Purity	0.43	0.29, 0.57	2.75e-09				Tumor_Purity	-0.81	-0.97, -0.66	1.97e-22
1CI = Confidence Interval							1CI = Confidence Interval
#4c	SBS					DBS					ID
Characteristic	Beta	95% CI1	p-value		Characteristic	Beta	95% CI1	p-value		Characteristic	Beta	95% CI1	p-value
Pollution_group2					Pollution_group2					Pollution_group2
Low	—	—			Low	—	—			Low	—	—
High	0.11	0.05, 0.16	6.7e-05		High	0.16	0.09, 0.23	3.82e-06		High	0.07	0.02, 0.12	0.00927
Age	0.01	0.00, 0.01	2.86e-07		Age	0.01	0.00, 0.01	1.93e-06		Age	0	0.00, 0.01	2.28e-05
Gender					Gender					Gender
Male	—	—			Male	—	—			Male	—	—
Female	-0.06	-0.11, -0.01	0.0193		Female	-0.18	-0.24, -0.11	2.22e-07		Female	-0.06	-0.11, 0.00	0.0334
PC1	-0.44	-7.0, 6.1	0.895		PC1	-1.9	-10, 6.4	0.658		PC1	-4.1	-11, 2.4	0.215
PC2	1.8	0.55, 3.1	0.0049		PC2	3.3	1.7, 4.9	7.38e-05		PC2	1.8	0.55, 3.1	0.00511
Histology					Histology					Histology
Adenocarcinoma	—	—			Adenocarcinoma	—	—			Adenocarcinoma	—	—
Carcinoid tumor	-0.64	-0.73, -0.54	7.72e-37		Carcinoid tumor	-0.76	-0.88, -0.64	7.23e-33		Carcinoid tumor	-0.84	-0.93, -0.74	1.08e-58
Squamous cell carcinoma	0.32	0.20, 0.43	6.73e-08		Squamous cell carcinoma	0.46	0.31, 0.60	1.06e-09		Squamous cell carcinoma	0.24	0.13, 0.36	3.43e-05
Other	0.2	0.10, 0.30	0.000131		Other	0.23	0.10, 0.36	0.000417		Other	0.17	0.07, 0.27	0.000886
Tumor_Purity	0.35	0.24, 0.46	4.83e-10		Tumor_Purity	0.34	0.20, 0.48	1.47e-06		Tumor_Purity	0.66	0.55, 0.77	2.78e-30
1CI = Confidence Interval					1CI = Confidence Interval					1CI = Confidence Interval
#4d
Characteristic	Beta	95% CI1	p-value
Pollution_group2
Low	—	—
High	-0.17	-0.23, -0.10	1.7e-06
Age	0	0.00, 0.00	0.853
Gender
Male	—	—
Female	-0.05	-0.12, 0.02	0.133
PC1	-2.9	-11, 5.4	0.493
PC2	0.7	-0.92, 2.3	0.398
Histology
Adenocarcinoma	—	—
Carcinoid tumor	0.47	0.35, 0.60	2.49e-14
Squamous cell carcinoma	0.11	-0.03, 0.26	0.129
Other	0.14	0.01, 0.27	0.0338
Tumor_Purity	-0.77	-0.91, -0.63	5.08e-26
1CI = Confidence Interval
#5b	SBS4						SBS5						ID3
Characteristic	log(OR)1	95% CI1	p-value			Characteristic	log(OR)1	95% CI1	p-value			Characteristic	log(OR)1	95% CI1	p-value
PM25	1.2	0.61, 1.9	0.000153			PM25	0.54	0.27, 0.82	9.16e-05			PM25	0.47	0.19, 0.75	0.000942
Histology						Histology						Histology
Adenocarcinoma	—	—				Adenocarcinoma	—	—				Adenocarcinoma	—	—
Carcinoid tumor	-1.8	-4.8, -0.01	0.104			Carcinoid tumor	-1.6	-2.4, -0.93	1.04e-05			Carcinoid tumor	0.39	-0.30, 1.1	0.254
Squamous cell carcinoma	1.7	0.68, 2.7	0.00084			Squamous cell carcinoma	0.91	0.04, 1.9	0.0508			Squamous cell carcinoma	0.47	-0.32, 1.3	0.244
Other	0.53	-0.66, 1.6	0.346			Other	1	0.29, 1.9	0.00871			Other	-0.03	-0.75, 0.66	0.94
PC1	-693	-1,552, -42	0.0856			PC1	24	-22, 77	0.31			PC1	-187	-447, -29	0.0916
PC2	125	42, 230	0.0112			PC2	0.22	-9.1, 9.2	0.962			PC2	21	-0.21, 53	0.136
Gender						Gender						Gender
Male	—	—				Male	—	—				Male	—	—
Female	-1.9	-2.5, -1.2	5.5e-08			Female	-0.15	-0.53, 0.22	0.417			Female	-0.71	-1.1, -0.34	0.000137
Age	0.02	-0.01, 0.05	0.242			Age	0.04	0.03, 0.06	6.53e-08			Age	0.02	0.01, 0.03	0.00751
Tumor_Purity	0.54	-1.0, 2.1	0.49			Tumor_Purity	2.6	1.8, 3.4	4.54e-10			Tumor_Purity	-0.52	-1.3, 0.26	0.192
1OR = Odds Ratio, CI = Confidence Interval						1OR = Odds Ratio, CI = Confidence Interval						1OR = Odds Ratio, CI = Confidence Interval

### Sheet: Supplementary Table 13
Supplementary Table 13. dbGaP and EGA unique identifiers for the publicly available datasets included as part of the analyzed LCINS cohort.
Tumor_Barcode	WGS_Data_Source	Study	Source	Assigned_Population	Gender	Age	Histology	Tumor_Purity
NSLC-0090-T01-R1	This study (phs002992)	EAGLE_Nonsmoker	EAGLE-WGS	EUR	Female	79.31	Adenocarcinoma	0.1
NSLC-0092-T08	This study (phs002992)	EAGLE_Nonsmoker	EAGLE-WGS	EUR	Female	77.81	Adenocarcinoma	0.61
NSLC-0093-T02	This study (phs002992)	EAGLE_Nonsmoker	EAGLE-WGS	EUR	Female	73.75	Adenocarcinoma	0.37
NSLC-0095-T01	This study (phs002992)	EAGLE_Nonsmoker	EAGLE-WGS	EUR	Female	71.24	Adenocarcinoma	0.24
NSLC-0097-T01	This study (phs002992)	EAGLE_Nonsmoker	EAGLE-WGS	EUR	Female	70.82	Adenocarcinoma	0.33
NSLC-0098-T02	This study (phs002992)	EAGLE_Nonsmoker	EAGLE-WGS	EUR	Female	78.4	Carcinoid tumor	0.82
NSLC-0100-T02	This study (phs002992)	EAGLE_Nonsmoker	EAGLE-WGS	EUR	Female	44.07	Adenocarcinoma	0.28
NSLC-0101-T01-R1	This study (phs002992)	EAGLE_Nonsmoker	EAGLE-WGS	EUR	Female	65.1	Adenocarcinoma	0.45
NSLC-0102-T01	This study (phs002992)	EAGLE_Nonsmoker	EAGLE-WGS	EUR	Male	68.2	Adenocarcinoma	0.14
NSLC-0103-T01-R1	This study (phs002992)	EAGLE_Nonsmoker	EAGLE-WGS	EUR	Female	71.56	Adenocarcinoma	0.14
NSLC-0104-T02	This study (phs002992)	EAGLE_Nonsmoker	EAGLE-WGS	EUR	Female	69.72	Adenocarcinoma	0.21
NSLC-0105-T01-R1	This study (phs002992)	EAGLE_Nonsmoker	EAGLE-WGS	EUR	Female	66.05	Adenocarcinoma	0.15
NSLC-0106-T01	This study (phs002992)	EAGLE_Nonsmoker	EAGLE-WGS	EUR	Female	46.34	Carcinoid tumor	0.62
NSLC-0107-T01-R1	This study (phs002992)	EAGLE_Nonsmoker	EAGLE-WGS	EUR	Female	70.99	Adenocarcinoma	0.31
NSLC-0108-T01	This study (phs002992)	EAGLE_Nonsmoker	EAGLE-WGS	EUR	Female	74.26	Adenocarcinoma	0.32
NSLC-0109-T01	This study (phs002992)	EAGLE_Nonsmoker	EAGLE-WGS	EUR	Female	69.99	Adenocarcinoma	0.43
NSLC-0110-T01	This study (phs002992)	EAGLE_Nonsmoker	EAGLE-WGS	EUR	Male	28.14	Adenocarcinoma	0.79
NSLC-0111-T01	This study (phs002992)	EAGLE_Nonsmoker	EAGLE-WGS	EUR	Female	68.15	Adenocarcinoma	0.14
NSLC-0112-T01	This study (phs002992)	EAGLE_Nonsmoker	EAGLE-WGS	EUR	Female	49	Adenocarcinoma	0.42
NSLC-0113-T01	This study (phs002992)	EAGLE_Nonsmoker	EAGLE-WGS	EUR	Male	69	Adenocarcinoma	0.46
NSLC-0167-T03	This study (phs002992)	EAGLE_Nonsmoker	EAGLE-WGS	EUR	Female	74.23	Adenocarcinoma	0.76
NSLC-0168-T01	This study (phs002992)	EAGLE_Nonsmoker	EAGLE-WGS	EUR	Female	58.24	Adenocarcinoma	0.19
NSLC-0169-T01	This study (phs002992)	EAGLE_Nonsmoker	EAGLE-WGS	EUR	Male	69.52	Carcinoid tumor	0.79
NSLC-0170-T01	This study (phs002992)	EAGLE_Nonsmoker	EAGLE-WGS	EUR	Female	62.19	Adenocarcinoma	0.83
NSLC-0171-T01	This study (phs002992)	EAGLE_Nonsmoker	EAGLE-WGS	EUR	Female	74.06	Adenocarcinoma	0.15
NSLC-0763-T01	This study (phs001697)	Harvard	Sherlock-Lung WGS	EUR	Female	59.67	Adenocarcinoma	0.12
NSLC-0765-T01	This study (phs001697)	Harvard	Sherlock-Lung WGS	EUR	Female	69	Adenocarcinoma	0.54
NSLC-0768-T01	This study (phs001697)	Harvard	Sherlock-Lung WGS	EUR	Male	57.83	Carcinoid tumor	0.36
NSLC-0769-T01	This study (phs001697)	Harvard	Sherlock-Lung WGS	EUR	Female	59	Adenocarcinoma	0.24
NSLC-0770-T01	This study (phs001697)	Harvard	Sherlock-Lung WGS	EUR	Female	71.75	Adenocarcinoma	0.25
NSLC-0771-T01	This study (phs001697)	Harvard	Sherlock-Lung WGS	EUR	Female	51.92	Carcinoid tumor	0.81
NSLC-0772-T01	This study (phs001697)	Harvard	Sherlock-Lung WGS	EUR	Female	59.42	Adenocarcinoma	0.22
NSLC-0773-T01	This study (phs001697)	Harvard	Sherlock-Lung WGS	EUR	Female	70.5	Adenocarcinoma	0.29
NSLC-0774-T01	This study (phs001697)	Harvard	Sherlock-Lung WGS	EUR	Female	63.08	Adenocarcinoma	0.54
NSLC-0775-T01	This study (phs001697)	Harvard	Sherlock-Lung WGS	EUR	Male	40	Adenocarcinoma	0.3
NSLC-0776-T01	This study (phs001697)	Harvard	Sherlock-Lung WGS	EUR	Male	58.75	Adenocarcinoma	0.18
NSLC-0777-T01	This study (phs001697)	Harvard	Sherlock-Lung WGS	EUR	Female	73.26	Adenocarcinoma	0.46
NSLC-0778-T01	This study (phs001697)	Harvard	Sherlock-Lung WGS	EUR	Female	74.59	Adenocarcinoma	0.43
NSLC-0780-T01	This study (phs001697)	Harvard	Sherlock-Lung WGS	EUR	Female	65	Adenocarcinoma	0.19
NSLC-0781-T01	This study (phs001697)	Harvard	Sherlock-Lung WGS	EUR	Female	68.42	Carcinoid tumor	0.46
NSLC-0783-T01	This study (phs001697)	Harvard	Sherlock-Lung WGS	EUR	Female	60	Other	0.16
NSLC-0784-T01	This study (phs001697)	Harvard	Sherlock-Lung WGS	EUR	Female	49.25	Adenocarcinoma	0.7
NSLC-0785-T01	This study (phs001697)	Harvard	Sherlock-Lung WGS	EAS	Male	49.08	Adenocarcinoma	0.27
NSLC-0786-T01	This study (phs001697)	Harvard	Sherlock-Lung WGS	EUR	Female	55.92	Adenocarcinoma	0.53
NSLC-0787-T01	This study (phs001697)	Harvard	Sherlock-Lung WGS	EUR	Female	70.84	Adenocarcinoma	0.22
NSLC-0788-T01	This study (phs001697)	Harvard	Sherlock-Lung WGS	EUR	Female	64.17	Adenocarcinoma	0.63
NSLC-0789-T01	This study (phs001697)	Harvard	Sherlock-Lung WGS	EUR	Female	35.41	Other	0.86
NSLC-0791-T01	This study (phs001697)	Harvard	Sherlock-Lung WGS	EUR	Male	NA	Adenocarcinoma	0.55
NSLC-0792-T01	This study (phs001697)	Harvard	Sherlock-Lung WGS	EUR	Female	20.92	Carcinoid tumor	0.86
NSLC-0793-T01	This study (phs001697)	Harvard	Sherlock-Lung WGS	EUR	Female	63.83	Adenocarcinoma	0.52
NSLC-0794-T01	This study (phs001697)	Harvard	Sherlock-Lung WGS	EUR	Female	48.92	Adenocarcinoma	0.3
NSLC-0795-T01	This study (phs001697)	Harvard	Sherlock-Lung WGS	EUR	Female	69.09	Adenocarcinoma	0.37
NSLC-0257-T01	This study (phs001697)	Hong_Kong	Sherlock-Lung WGS	EAS	Female	40	Adenocarcinoma	0.27
NSLC-0258-T01	This study (phs001697)	Hong_Kong	Sherlock-Lung WGS	EAS	Female	51	Adenocarcinoma	0.73
NSLC-0259-T01	This study (phs001697)	Hong_Kong	Sherlock-Lung WGS	EAS	Female	56	Adenocarcinoma	0.26
NSLC-0260-T01	This study (phs001697)	Hong_Kong	Sherlock-Lung WGS	EAS	Female	74	Adenocarcinoma	0.64
NSLC-0261-T01	This study (phs001697)	Hong_Kong	Sherlock-Lung WGS	EAS	Female	76	Adenocarcinoma	0.47
NSLC-0262-T01	This study (phs001697)	Hong_Kong	Sherlock-Lung WGS	EAS	Female	47	Adenocarcinoma	0.62
NSLC-0263-T01	This study (phs001697)	Hong_Kong	Sherlock-Lung WGS	EAS	Female	52	Adenocarcinoma	0.47
NSLC-0264-T01	This study (phs001697)	Hong_Kong	Sherlock-Lung WGS	EAS	Female	57	Adenocarcinoma	0.37
NSLC-0265-T01	This study (phs001697)	Hong_Kong	Sherlock-Lung WGS	EAS	Female	75	Adenocarcinoma	0.56
NSLC-0266-T01	This study (phs001697)	Hong_Kong	Sherlock-Lung WGS	EAS	Female	75	Adenocarcinoma	0.41
NSLC-0267-T01	This study (phs001697)	Hong_Kong	Sherlock-Lung WGS	EAS	Female	54	Adenocarcinoma	0.19
NSLC-0268-T01	This study (phs001697)	Hong_Kong	Sherlock-Lung WGS	EAS	Female	80	Adenocarcinoma	0.17
NSLC-0269-T01	This study (phs001697)	Hong_Kong	Sherlock-Lung WGS	EAS	Female	52	Adenocarcinoma	0.47
NSLC-0270-T01	This study (phs001697)	Hong_Kong	Sherlock-Lung WGS	EAS	Female	57	Adenocarcinoma	0.66
NSLC-0271-T01	This study (phs001697)	Hong_Kong	Sherlock-Lung WGS	EAS	Female	54	Adenocarcinoma	0.4
NSLC-0272-T01	This study (phs001697)	Hong_Kong	Sherlock-Lung WGS	EAS	Female	53	Adenocarcinoma	0.77
NSLC-0273-T01	This study (phs001697)	Hong_Kong	Sherlock-Lung WGS	EAS	Female	45	Adenocarcinoma	0.46
NSLC-0274-T01	This study (phs001697)	Hong_Kong	Sherlock-Lung WGS	EAS	Female	49	Adenocarcinoma	0.82
NSLC-0275-T01	This study (phs001697)	Hong_Kong	Sherlock-Lung WGS	EAS	Female	77	Adenocarcinoma	0.52
NSLC-0276-T01	This study (phs001697)	Hong_Kong	Sherlock-Lung WGS	EAS	Female	77	Adenocarcinoma	0.45
NSLC-0277-T01	This study (phs001697)	Hong_Kong	Sherlock-Lung WGS	EAS	Female	55	Adenocarcinoma	0.38
NSLC-0278-T01	This study (phs001697)	Hong_Kong	Sherlock-Lung WGS	EAS	Female	54	Adenocarcinoma	0.42
NSLC-0279-T01	This study (phs001697)	Hong_Kong	Sherlock-Lung WGS	EAS	Female	41	Adenocarcinoma	0.34
NSLC-0280-T01	This study (phs001697)	Hong_Kong	Sherlock-Lung WGS	EAS	Female	77	Adenocarcinoma	0.2
NSLC-0281-T01	This study (phs001697)	Hong_Kong	Sherlock-Lung WGS	EAS	Female	73	Adenocarcinoma	0.22
NSLC-0282-T01	This study (phs001697)	Hong_Kong	Sherlock-Lung WGS	EAS	Female	76	Adenocarcinoma	0.68
NSLC-0283-T01	This study (phs001697)	Hong_Kong	Sherlock-Lung WGS	EAS	Female	83	Adenocarcinoma	0.43
NSLC-0284-T01	This study (phs001697)	Hong_Kong	Sherlock-Lung WGS	EAS	Female	77	Adenocarcinoma	0.29
NSLC-0285-T01	This study (phs001697)	Hong_Kong	Sherlock-Lung WGS	EAS	Female	75	Adenocarcinoma	0.28
NSLC-0286-T01	This study (phs001697)	Hong_Kong	Sherlock-Lung WGS	EAS	Female	75	Adenocarcinoma	0.34
NSLC-0287-T01	This study (phs001697)	Hong_Kong	Sherlock-Lung WGS	EAS	Female	80	Adenocarcinoma	0.28
NSLC-0288-T01	This study (phs001697)	Hong_Kong	Sherlock-Lung WGS	EAS	Female	45	Adenocarcinoma	0.43
NSLC-0289-T01	This study (phs001697)	Hong_Kong	Sherlock-Lung WGS	EAS	Female	76	Adenocarcinoma	0.56
NSLC-0290-T01	This study (phs001697)	Hong_Kong	Sherlock-Lung WGS	EAS	Female	57	Adenocarcinoma	0.64
NSLC-0291-T01	This study (phs001697)	Hong_Kong	Sherlock-Lung WGS	EAS	Female	55	Adenocarcinoma	0.34
NSLC-0292-T01	This study (phs001697)	Hong_Kong	Sherlock-Lung WGS	EAS	Female	57	Adenocarcinoma	0.39
NSLC-0293-T01	This study (phs001697)	Hong_Kong	Sherlock-Lung WGS	EAS	Female	78	Adenocarcinoma	0.16
NSLC-0294-T01	This study (phs001697)	Hong_Kong	Sherlock-Lung WGS	EAS	Female	80	Adenocarcinoma	0.17
NSLC-0295-T01	This study (phs001697)	Hong_Kong	Sherlock-Lung WGS	EAS	Female	52	Adenocarcinoma	0.32
NSLC-0296-T01	This study (phs001697)	Hong_Kong	Sherlock-Lung WGS	EAS	Female	51	Adenocarcinoma	0.13
NSLC-0297-T01	This study (phs001697)	Hong_Kong	Sherlock-Lung WGS	EAS	Female	55	Adenocarcinoma	0.15
NSLC-0298-T01	This study (phs001697)	Hong_Kong	Sherlock-Lung WGS	EAS	Female	44	Adenocarcinoma	0.4
NSLC-0310-T01	This study (phs001697)	Hong_Kong	Sherlock-Lung WGS	EAS	Female	63	Adenocarcinoma	0.45
NSLC-0312-T01	This study (phs001697)	Hong_Kong	Sherlock-Lung WGS	EAS	Female	73	Adenocarcinoma	0.44
NSLC-0313-T01	This study (phs001697)	Hong_Kong	Sherlock-Lung WGS	EAS	Female	70	Adenocarcinoma	0.35
NSLC-0314-T01	This study (phs001697)	Hong_Kong	Sherlock-Lung WGS	EAS	Female	69	Adenocarcinoma	0.31
NSLC-0315-T01	This study (phs001697)	Hong_Kong	Sherlock-Lung WGS	EAS	Female	58	Adenocarcinoma	0.63
NSLC-0316-T01	This study (phs001697)	Hong_Kong	Sherlock-Lung WGS	EAS	Female	58	Other	0.28
NSLC-0317-T01	This study (phs001697)	Hong_Kong	Sherlock-Lung WGS	EAS	Female	72	Adenocarcinoma	0.43
NSLC-0318-T01	This study (phs001697)	Hong_Kong	Sherlock-Lung WGS	EAS	Female	72	Adenocarcinoma	0.31
NSLC-0319-T01	This study (phs001697)	Hong_Kong	Sherlock-Lung WGS	EAS	Female	59	Adenocarcinoma	0.64
NSLC-0320-T01	This study (phs001697)	Hong_Kong	Sherlock-Lung WGS	EAS	Female	59	Adenocarcinoma	0.38
NSLC-0321-T01	This study (phs001697)	Hong_Kong	Sherlock-Lung WGS	EAS	Female	68	Adenocarcinoma	0.47
NSLC-0322-T01	This study (phs001697)	Hong_Kong	Sherlock-Lung WGS	EAS	Female	60	Adenocarcinoma	0.81
NSLC-0323-T01	This study (phs001697)	Hong_Kong	Sherlock-Lung WGS	EAS	Female	73	Adenocarcinoma	0.64
NSLC-0324-T01	This study (phs001697)	Hong_Kong	Sherlock-Lung WGS	EAS	Female	60	Adenocarcinoma	0.41
NSLC-0325-T01	This study (phs001697)	Hong_Kong	Sherlock-Lung WGS	EAS	Female	62	Adenocarcinoma	0.28
NSLC-0326-T01	This study (phs001697)	Hong_Kong	Sherlock-Lung WGS	EAS	Female	60	Adenocarcinoma	0.53
NSLC-0327-T01	This study (phs001697)	Hong_Kong	Sherlock-Lung WGS	EAS	Female	65	Adenocarcinoma	0.44
NSLC-0328-T01	This study (phs001697)	Hong_Kong	Sherlock-Lung WGS	EAS	Female	61	Adenocarcinoma	0.67
NSLC-0329-T01	This study (phs001697)	Hong_Kong	Sherlock-Lung WGS	EAS	Female	61	Adenocarcinoma	0.24
NSLC-0330-T01	This study (phs001697)	Hong_Kong	Sherlock-Lung WGS	EAS	Female	60	Adenocarcinoma	0.2
NSLC-0331-T01	This study (phs001697)	Hong_Kong	Sherlock-Lung WGS	EAS	Female	63	Adenocarcinoma	0.61
NSLC-0332-T01	This study (phs001697)	Hong_Kong	Sherlock-Lung WGS	EAS	Female	59	Adenocarcinoma	0.22
NSLC-0333-T01	This study (phs001697)	Hong_Kong	Sherlock-Lung WGS	EAS	Female	67	Adenocarcinoma	0.22
NSLC-0334-T01	This study (phs001697)	Hong_Kong	Sherlock-Lung WGS	EAS	Female	62	Adenocarcinoma	0.44
NSLC-0335-T01	This study (phs001697)	Hong_Kong	Sherlock-Lung WGS	EAS	Female	64	Adenocarcinoma	0.75
NSLC-0336-T01	This study (phs001697)	Hong_Kong	Sherlock-Lung WGS	EAS	Female	63	Adenocarcinoma	0.49
NSLC-0337-T01	This study (phs001697)	Hong_Kong	Sherlock-Lung WGS	EAS	Female	59	Adenocarcinoma	0.62
NSLC-0338-T01	This study (phs001697)	Hong_Kong	Sherlock-Lung WGS	EAS	Female	63	Adenocarcinoma	0.29
NSLC-0339-T01	This study (phs001697)	Hong_Kong	Sherlock-Lung WGS	EAS	Female	63	Adenocarcinoma	0.82
NSLC-0340-T01	This study (phs001697)	Hong_Kong	Sherlock-Lung WGS	EAS	Female	62	Adenocarcinoma	0.23
NSLC-0341-T01	This study (phs001697)	Hong_Kong	Sherlock-Lung WGS	EAS	Female	68	Adenocarcinoma	0.13
NSLC-0342-T01	This study (phs001697)	Hong_Kong	Sherlock-Lung WGS	EAS	Female	72	Adenocarcinoma	0.42
NSLC-0343-T01	This study (phs001697)	Hong_Kong	Sherlock-Lung WGS	EAS	Female	63	Adenocarcinoma	0.48
NSLC-0344-T01	This study (phs001697)	Hong_Kong	Sherlock-Lung WGS	EAS	Female	69	Adenocarcinoma	0.4
NSLC-0345-T01	This study (phs001697)	Hong_Kong	Sherlock-Lung WGS	EAS	Female	67	Adenocarcinoma	0.33
NSLC-0346-T01	This study (phs001697)	Hong_Kong	Sherlock-Lung WGS	EAS	Female	68	Adenocarcinoma	0.59
NSLC-0347-T01	This study (phs001697)	Hong_Kong	Sherlock-Lung WGS	EAS	Female	64	Adenocarcinoma	0.49
NSLC-0348-T01	This study (phs001697)	Hong_Kong	Sherlock-Lung WGS	EAS	Female	68	Adenocarcinoma	0.41
NSLC-0349-T01	This study (phs001697)	Hong_Kong	Sherlock-Lung WGS	EAS	Female	59	Adenocarcinoma	0.28
NSLC-0350-T01	This study (phs001697)	Hong_Kong	Sherlock-Lung WGS	EAS	Female	70	Adenocarcinoma	0.12
NSLC-0351-T01	This study (phs001697)	Hong_Kong	Sherlock-Lung WGS	EAS	Female	71	Adenocarcinoma	0.36
NSLC-0352-T01	This study (phs001697)	Hong_Kong	Sherlock-Lung WGS	EAS	Female	71	Adenocarcinoma	0.25
NSLC-0353-T01	This study (phs001697)	Hong_Kong	Sherlock-Lung WGS	EAS	Female	58	Adenocarcinoma	0.51
NSLC-0354-T01	This study (phs001697)	Hong_Kong	Sherlock-Lung WGS	EAS	Female	61	Adenocarcinoma	0.19
NSLC-0355-T01	This study (phs001697)	Hong_Kong	Sherlock-Lung WGS	EAS	Female	71	Adenocarcinoma	0.71
NSLC-0356-T01	This study (phs001697)	Hong_Kong	Sherlock-Lung WGS	EAS	Female	68	Adenocarcinoma	0.59
NSLC-0357-T01	This study (phs001697)	Hong_Kong	Sherlock-Lung WGS	EAS	Female	65	Other	0.31
NSLC-0358-T01	This study (phs001697)	Hong_Kong	Sherlock-Lung WGS	EAS	Female	59	Adenocarcinoma	0.51
NSLC-0359-T01	This study (phs001697)	Hong_Kong	Sherlock-Lung WGS	EAS	Female	68	Adenocarcinoma	0.42
NSLC-0360-T01	This study (phs001697)	Hong_Kong	Sherlock-Lung WGS	EAS	Female	63	Adenocarcinoma	0.53
NSLC-0361-T01	This study (phs001697)	Hong_Kong	Sherlock-Lung WGS	EAS	Female	70	Adenocarcinoma	0.31
NSLC-0362-T01	This study (phs001697)	Hong_Kong	Sherlock-Lung WGS	EAS	Female	58	Adenocarcinoma	0.49
NSLC-0363-T01	This study (phs001697)	Hong_Kong	Sherlock-Lung WGS	EAS	Female	72	Adenocarcinoma	0.35
NSLC-0364-T01	This study (phs001697)	Hong_Kong	Sherlock-Lung WGS	EAS	Female	63	Adenocarcinoma	0.21
NSLC-0365-T01	This study (phs001697)	Hong_Kong	Sherlock-Lung WGS	EAS	Female	63	Adenocarcinoma	0.27
NSLC-0366-T01	This study (phs001697)	Hong_Kong	Sherlock-Lung WGS	EAS	Female	71	Adenocarcinoma	0.66
NSLC-0367-T01	This study (phs001697)	Hong_Kong	Sherlock-Lung WGS	EAS	Female	62	Adenocarcinoma	0.48
NSLC-0368-T01	This study (phs001697)	Hong_Kong	Sherlock-Lung WGS	EAS	Female	67	Adenocarcinoma	0.34
NSLC-0369-T01	This study (phs001697)	Hong_Kong	Sherlock-Lung WGS	EAS	Female	61	Adenocarcinoma	0.68
NSLC-0370-T01	This study (phs001697)	Hong_Kong	Sherlock-Lung WGS	EAS	Female	72	Adenocarcinoma	0.37
NSLC-0371-T01	This study (phs001697)	Hong_Kong	Sherlock-Lung WGS	EAS	Female	71	Adenocarcinoma	0.22
NSLC-0372-T01	This study (phs001697)	Hong_Kong	Sherlock-Lung WGS	EAS	Female	72	Adenocarcinoma	0.64
NSLC-0373-T01	This study (phs001697)	Hong_Kong	Sherlock-Lung WGS	EAS	Female	63	Adenocarcinoma	0.71
NSLC-0374-T01	This study (phs001697)	Hong_Kong	Sherlock-Lung WGS	EAS	Female	65	Adenocarcinoma	0.45
NSLC-0375-T01	This study (phs001697)	Hong_Kong	Sherlock-Lung WGS	EAS	Female	62	Adenocarcinoma	0.21
NSLC-0376-T01	This study (phs001697)	Hong_Kong	Sherlock-Lung WGS	EAS	Female	68	Adenocarcinoma	0.13
NSLC-0377-T01	This study (phs001697)	Hong_Kong	Sherlock-Lung WGS	EAS	Female	63	Adenocarcinoma	0.42
NSLC-0378-T01	This study (phs001697)	Hong_Kong	Sherlock-Lung WGS	EAS	Female	63	Adenocarcinoma	0.44
NSLC-0379-T01	This study (phs001697)	Hong_Kong	Sherlock-Lung WGS	EAS	Female	64	Adenocarcinoma	0.31
NSLC-0380-T01	This study (phs001697)	Hong_Kong	Sherlock-Lung WGS	EAS	Female	60	Adenocarcinoma	0.56
NSLC-0381-T01	This study (phs001697)	Hong_Kong	Sherlock-Lung WGS	EAS	Female	61	Adenocarcinoma	0.75
NSLC-0455-T01	This study (phs001697)	IARC	Sherlock-Lung WGS	EUR	Male	74.7	Squamous cell carcinoma	0.16
NSLC-0457-T01	This study (phs001697)	IARC	Sherlock-Lung WGS	EUR	Male	81.6	Squamous cell carcinoma	0.28
NSLC-0458-T01	This study (phs001697)	IARC	Sherlock-Lung WGS	EUR	Male	59.23	Adenocarcinoma	0.54
NSLC-0466-T02	This study (phs001697)	IARC	Sherlock-Lung WGS	EUR	Female	68.7	Adenocarcinoma	0.65
NSLC-0467-T01	This study (phs001697)	IARC	Sherlock-Lung WGS	EUR	Male	82.5	Squamous cell carcinoma	0.34
NSLC-0468-T01	This study (phs001697)	IARC	Sherlock-Lung WGS	EUR	Female	69.4	Adenocarcinoma	0.48
NSLC-0469-T01	This study (phs001697)	IARC	Sherlock-Lung WGS	EUR	Female	78.2	Adenocarcinoma	0.47
NSLC-0471-T01	This study (phs001697)	IARC	Sherlock-Lung WGS	EUR	Male	62.64	Squamous cell carcinoma	0.62
NSLC-0478-T01	This study (phs001697)	IARC	Sherlock-Lung WGS	EUR	Female	71.8	Adenocarcinoma	0.5
NSLC-0479-T01	This study (phs001697)	IARC	Sherlock-Lung WGS	EUR	Male	61.2	Carcinoid tumor	0.74
NSLC-0480-T01	This study (phs001697)	IARC	Sherlock-Lung WGS	EUR	Male	70.2	Adenocarcinoma	0.21
NSLC-0481-T01	This study (phs001697)	IARC	Sherlock-Lung WGS	EUR	Female	77.6	Other	0.1
NSLC-0482-T01	This study (phs001697)	IARC	Sherlock-Lung WGS	Other	Male	60.78	Squamous cell carcinoma	0.69
NSLC-0483-T01	This study (phs001697)	IARC	Sherlock-Lung WGS	EUR	Female	70.78	Adenocarcinoma	0.35
NSLC-0491-T01	This study (phs001697)	IARC	Sherlock-Lung WGS	EUR	Male	68	Other	0.88
NSLC-0492-T01	This study (phs001697)	IARC	Sherlock-Lung WGS	EUR	Female	49.3	Carcinoid tumor	0.55
NSLC-0493-T01	This study (phs001697)	IARC	Sherlock-Lung WGS	EUR	Female	64.3	Carcinoid tumor	0.9
NSLC-0495-T01	This study (phs001697)	IARC	Sherlock-Lung WGS	EUR	Female	68.87	Squamous cell carcinoma	0.31
NSLC-0502-T01	This study (phs001697)	IARC	Sherlock-Lung WGS	EUR	Female	55.4	Adenocarcinoma	0.43
NSLC-0503-T01	This study (phs001697)	IARC	Sherlock-Lung WGS	EUR	Female	60.4	Adenocarcinoma	0.1
NSLC-0505-T01	This study (phs001697)	IARC	Sherlock-Lung WGS	EUR	Female	66.36	Adenocarcinoma	0.56
NSLC-0506-T01	This study (phs001697)	IARC	Sherlock-Lung WGS	EUR	Female	60.05	Adenocarcinoma	0.35
NSLC-0513-T01	This study (phs001697)	IARC	Sherlock-Lung WGS	EUR	Female	78.9	Adenocarcinoma	0.16
NSLC-0514-T01	This study (phs001697)	IARC	Sherlock-Lung WGS	EAS	Male	57.2	Adenocarcinoma	0.17
NSLC-0515-T01	This study (phs001697)	IARC	Sherlock-Lung WGS	EUR	Female	64.9	Adenocarcinoma	0.4
NSLC-0516-T01	This study (phs001697)	IARC	Sherlock-Lung WGS	EUR	Female	72.6	Adenocarcinoma	0.12
NSLC-0517-T01	This study (phs001697)	IARC	Sherlock-Lung WGS	EUR	Female	77.6	Adenocarcinoma	0.27
NSLC-0518-T01	This study (phs001697)	IARC	Sherlock-Lung WGS	EUR	Male	61.57	Other	0.39
NSLC-0524-T01	This study (phs001697)	IARC	Sherlock-Lung WGS	EUR	Female	66.7	Adenocarcinoma	0.41
NSLC-0525-T01	This study (phs001697)	IARC	Sherlock-Lung WGS	EUR	Female	69.9	Adenocarcinoma	0.15
NSLC-0526-T01	This study (phs001697)	IARC	Sherlock-Lung WGS	EUR	Male	70.1	Squamous cell carcinoma	0.11
NSLC-0527-T01	This study (phs001697)	IARC	Sherlock-Lung WGS	EUR	Female	41.9	Adenocarcinoma	0.33
NSLC-0528-T01	This study (phs001697)	IARC	Sherlock-Lung WGS	EUR	Female	56.4	Squamous cell carcinoma	0.26
NSLC-0529-T01	This study (phs001697)	IARC	Sherlock-Lung WGS	EUR	Male	60.74	Adenocarcinoma	0.28
NSLC-0530-T01	This study (phs001697)	IARC	Sherlock-Lung WGS	EUR	Male	71.37	Adenocarcinoma	0.42
NSLC-0536-T01	This study (phs001697)	IARC	Sherlock-Lung WGS	EUR	Female	62.4	Adenocarcinoma	0.63
NSLC-0537-T01	This study (phs001697)	IARC	Sherlock-Lung WGS	EUR	Male	76.5	Adenocarcinoma	0.24
NSLC-0538-T01	This study (phs001697)	IARC	Sherlock-Lung WGS	EUR	Male	70	Squamous cell carcinoma	0.1
NSLC-0539-T01	This study (phs001697)	IARC	Sherlock-Lung WGS	EUR	Female	63.6	Adenocarcinoma	0.27
NSLC-0540-T01	This study (phs001697)	IARC	Sherlock-Lung WGS	EUR	Female	49.83	Adenocarcinoma	0.48
NSLC-0542-T01	This study (phs001697)	IARC	Sherlock-Lung WGS	EUR	Female	80.13	Adenocarcinoma	0.59
NSLC-0543-T01	This study (phs001697)	IARC	Sherlock-Lung WGS	EUR	Male	68.47	Adenocarcinoma	0.35
NSLC-0544-T01	This study (phs001697)	IARC	Sherlock-Lung WGS	EUR	Female	70.45	Adenocarcinoma	0.24
NSLC-0545-T01	This study (phs001697)	IARC	Sherlock-Lung WGS	EUR	Female	64.76	Other	0.39
NSLC-0546-T01	This study (phs001697)	IARC	Sherlock-Lung WGS	EUR	Female	81.32	Squamous cell carcinoma	0.62
NSLC-0548-T01	This study (phs001697)	IARC	Sherlock-Lung WGS	EUR	Male	67.46	Squamous cell carcinoma	0.2
NSLC-0549-T01	This study (phs001697)	IARC	Sherlock-Lung WGS	EUR	Female	73.16	Adenocarcinoma	0.39
NSLC-0551-T02	This study (phs001697)	IARC	Sherlock-Lung WGS	EUR	Female	59.2	Adenocarcinoma	0.15
NSLC-0552-T01	This study (phs001697)	IARC	Sherlock-Lung WGS	EUR	Female	62.1	Carcinoid tumor	0.96
NSLC-0553-T01	This study (phs001697)	IARC	Sherlock-Lung WGS	EUR	Male	64.7	Carcinoid tumor	0.97
NSLC-0554-T01	This study (phs001697)	IARC	Sherlock-Lung WGS	EUR	Female	64.1	Adenocarcinoma	0.11
NSLC-0555-T01	This study (phs001697)	IARC	Sherlock-Lung WGS	EUR	Female	72.54	Squamous cell carcinoma	0.18
NSLC-0556-T01	This study (phs001697)	IARC	Sherlock-Lung WGS	EUR	Female	69.59	Adenocarcinoma	0.29
NSLC-0558-T01	This study (phs001697)	IARC	Sherlock-Lung WGS	EUR	Male	73.74	Adenocarcinoma	0.8
NSLC-0560-T01	This study (phs001697)	IARC	Sherlock-Lung WGS	EUR	Male	56.25	Adenocarcinoma	0.45
NSLC-0561-T01	This study (phs001697)	IARC	Sherlock-Lung WGS	EUR	Female	62.32	Adenocarcinoma	0.55
NSLC-0562-T01	This study (phs001697)	IARC	Sherlock-Lung WGS	EUR	Female	61.1	Adenocarcinoma	0.21
NSLC-0563-T01	This study (phs001697)	IARC	Sherlock-Lung WGS	EUR	Male	73.1	Adenocarcinoma	0.78
NSLC-0564-T01	This study (phs001697)	IARC	Sherlock-Lung WGS	EUR	Male	76.2	Squamous cell carcinoma	0.3
NSLC-0566-T01	This study (phs001697)	IARC	Sherlock-Lung WGS	EUR	Female	78.9	Adenocarcinoma	0.3
NSLC-0567-T01	This study (phs001697)	IARC	Sherlock-Lung WGS	EUR	Female	59.19	Adenocarcinoma	0.7
NSLC-0571-T01	This study (phs001697)	IARC	Sherlock-Lung WGS	EUR	Female	59.85	Adenocarcinoma	0.23
NSLC-0572-T01	This study (phs001697)	IARC	Sherlock-Lung WGS	EUR	Female	66.99	Adenocarcinoma	0.49
NSLC-0574-T01	This study (phs001697)	IARC	Sherlock-Lung WGS	EUR	Female	57.3	Adenocarcinoma	0.23
NSLC-0577-T01	This study (phs001697)	IARC	Sherlock-Lung WGS	EUR	Female	64.4	Adenocarcinoma	0.32
NSLC-0578-T01	This study (phs001697)	IARC	Sherlock-Lung WGS	EUR	Female	67.4	Adenocarcinoma	0.48
NSLC-0579-T01	This study (phs001697)	IARC	Sherlock-Lung WGS	EUR	Female	73.89	Adenocarcinoma	0.48
NSLC-0580-T01	This study (phs001697)	IARC	Sherlock-Lung WGS	EUR	Female	66.48	Adenocarcinoma	0.28
NSLC-0583-T01	This study (phs001697)	IARC	Sherlock-Lung WGS	EUR	Female	67.06	Adenocarcinoma	0.82
NSLC-0586-T01	This study (phs001697)	IARC	Sherlock-Lung WGS	EUR	Male	60.6	Squamous cell carcinoma	0.53
NSLC-0587-T01	This study (phs001697)	IARC	Sherlock-Lung WGS	EUR	Female	64.2	Adenocarcinoma	0.25
NSLC-0588-T01	This study (phs001697)	IARC	Sherlock-Lung WGS	EUR	Female	67.4	Adenocarcinoma	0.59
NSLC-0589-T01	This study (phs001697)	IARC	Sherlock-Lung WGS	EUR	Male	57.1	Adenocarcinoma	0.25
NSLC-0590-T01	This study (phs001697)	IARC	Sherlock-Lung WGS	EUR	Female	41.1	Squamous cell carcinoma	0.13
NSLC-0593-T01	This study (phs001697)	IARC	Sherlock-Lung WGS	EUR	Male	77.38	Adenocarcinoma	0.42
NSLC-0594-T01	This study (phs001697)	IARC	Sherlock-Lung WGS	EUR	Female	76.71	Adenocarcinoma	0.26
NSLC-0598-T01	This study (phs001697)	IARC	Sherlock-Lung WGS	EUR	Female	61.6	Adenocarcinoma	0.24
NSLC-0599-T01	This study (phs001697)	IARC	Sherlock-Lung WGS	EUR	Female	70.6	Adenocarcinoma	0.49
NSLC-0600-T01	This study (phs001697)	IARC	Sherlock-Lung WGS	EUR	Female	81.7	Adenocarcinoma	0.16
NSLC-0601-T01	This study (phs001697)	IARC	Sherlock-Lung WGS	EUR	Female	63	Adenocarcinoma	0.94
NSLC-0602-T01	This study (phs001697)	IARC	Sherlock-Lung WGS	EUR	Male	72.2	Squamous cell carcinoma	0.36
NSLC-0607-T01	This study (phs001697)	IARC	Sherlock-Lung WGS	EUR	Female	62.25	Other	0.39
NSLC-0608-T01	This study (phs001697)	IARC	Sherlock-Lung WGS	EUR	Female	78.67	Squamous cell carcinoma	0.46
NSLC-0610-T01	This study (phs001697)	IARC	Sherlock-Lung WGS	EUR	Female	58.7	Carcinoid tumor	0.84
NSLC-0611-T02	This study (phs001697)	IARC	Sherlock-Lung WGS	EUR	Male	67.7	Squamous cell carcinoma	0.23
NSLC-0613-T01	This study (phs001697)	IARC	Sherlock-Lung WGS	EUR	Male	65.6	Adenocarcinoma	0.14
NSLC-0614-T01	This study (phs001697)	IARC	Sherlock-Lung WGS	EUR	Female	69.4	Carcinoid tumor	0.87
NSLC-0620-T01	This study (phs001697)	IARC	Sherlock-Lung WGS	EUR	Male	51.82	Adenocarcinoma	0.61
NSLC-0621-T01	This study (phs001697)	IARC	Sherlock-Lung WGS	EUR	Female	60.07	Adenocarcinoma	0.78
NSLC-0622-T01	This study (phs001697)	IARC	Sherlock-Lung WGS	EUR	Male	57.2	Adenocarcinoma	0.67
NSLC-0623-T01	This study (phs001697)	IARC	Sherlock-Lung WGS	EUR	Female	54.9	Adenocarcinoma	0.46
NSLC-0624-T01	This study (phs001697)	IARC	Sherlock-Lung WGS	EUR	Female	57.7	Adenocarcinoma	0.4
NSLC-0625-T01	This study (phs001697)	IARC	Sherlock-Lung WGS	EUR	Female	59.1	Adenocarcinoma	0.71
NSLC-0626-T01	This study (phs001697)	IARC	Sherlock-Lung WGS	EUR	Female	78.5	Adenocarcinoma	0.1
NSLC-0628-T01	This study (phs001697)	IARC	Sherlock-Lung WGS	EUR	Male	61.1	Adenocarcinoma	0.12
NSLC-0629-T01	This study (phs001697)	IARC	Sherlock-Lung WGS	EUR	Female	44.32	Adenocarcinoma	0.38
NSLC-0632-T01	This study (phs001697)	IARC	Sherlock-Lung WGS	EUR	Female	67.06	Adenocarcinoma	0.2
NSLC-0633-T01	This study (phs001697)	IARC	Sherlock-Lung WGS	EUR	Female	62.93	Adenocarcinoma	0.56
NSLC-0634-T01	This study (phs001697)	IARC	Sherlock-Lung WGS	EUR	Female	78	Adenocarcinoma	0.38
NSLC-0635-T01	This study (phs001697)	IARC	Sherlock-Lung WGS	EUR	Female	55.4	Carcinoid tumor	0.95
NSLC-0636-T01	This study (phs001697)	IARC	Sherlock-Lung WGS	EUR	Female	71.6	Adenocarcinoma	0.12
NSLC-0637-T01	This study (phs001697)	IARC	Sherlock-Lung WGS	EUR	Male	58.1	Squamous cell carcinoma	0.84
NSLC-0638-T01	This study (phs001697)	IARC	Sherlock-Lung WGS	EUR	Female	63.6	Adenocarcinoma	0.26
NSLC-0640-T01	This study (phs001697)	IARC	Sherlock-Lung WGS	EUR	Male	48.7	Adenocarcinoma	0.4
NSLC-0641-T01	This study (phs001697)	IARC	Sherlock-Lung WGS	EUR	Female	76.1	Adenocarcinoma	0.27
NSLC-0642-T01	This study (phs001697)	IARC	Sherlock-Lung WGS	EUR	Female	72.4	Carcinoid tumor	0.38
NSLC-0643-T01	This study (phs001697)	IARC	Sherlock-Lung WGS	EUR	Female	81.1	Adenocarcinoma	0.57
NSLC-0645-T01	This study (phs001697)	IARC	Sherlock-Lung WGS	EUR	Female	68.3	Adenocarcinoma	0.23
NSLC-0646-T01	This study (phs001697)	IARC	Sherlock-Lung WGS	EUR	Female	84	Other	0.49
NSLC-0647-T01	This study (phs001697)	IARC	Sherlock-Lung WGS	EUR	Female	73.26	Adenocarcinoma	0.35
NSLC-0648-T01	This study (phs001697)	IARC	Sherlock-Lung WGS	EUR	Female	67.04	Adenocarcinoma	0.68
NSLC-0649-T01	This study (phs001697)	IARC	Sherlock-Lung WGS	EUR	Female	55.62	Adenocarcinoma	0.31
NSLC-0650-T01	This study (phs001697)	IARC	Sherlock-Lung WGS	Other	Female	78.52	Adenocarcinoma	0.29
NSLC-0651-T01	This study (phs001697)	IARC	Sherlock-Lung WGS	EUR	Male	60.4	Adenocarcinoma	0.28
NSLC-0652-T01	This study (phs001697)	IARC	Sherlock-Lung WGS	EUR	Female	67	Adenocarcinoma	0.69
NSLC-0653-T01	This study (phs001697)	IARC	Sherlock-Lung WGS	EUR	Male	86.1	Adenocarcinoma	0.58
NSLC-0654-T01	This study (phs001697)	IARC	Sherlock-Lung WGS	EUR	Female	52.5	Carcinoid tumor	0.25
NSLC-0655-T01	This study (phs001697)	IARC	Sherlock-Lung WGS	EUR	Male	35.65	Adenocarcinoma	0.74
NSLC-0657-T01	This study (phs001697)	IARC	Sherlock-Lung WGS	EUR	Female	58.9	Adenocarcinoma	0.4
NSLC-0658-T01	This study (phs001697)	IARC	Sherlock-Lung WGS	EUR	Female	68.07	Adenocarcinoma	0.47
NSLC-0659-T01	This study (phs001697)	IARC	Sherlock-Lung WGS	EUR	Male	53.88	Adenocarcinoma	0.7
NSLC-0661-T01	This study (phs001697)	IARC	Sherlock-Lung WGS	Other	Male	55.89	Squamous cell carcinoma	0.38
NSLC-0663-T01	This study (phs001697)	IARC	Sherlock-Lung WGS	EUR	Female	70.9	Other	0.39
NSLC-0664-T01	This study (phs001697)	IARC	Sherlock-Lung WGS	EUR	Female	72.2	Adenocarcinoma	0.36
NSLC-0665-T01	This study (phs001697)	IARC	Sherlock-Lung WGS	EUR	Male	78.3	Adenocarcinoma	0.11
NSLC-0666-T01	This study (phs001697)	IARC	Sherlock-Lung WGS	EUR	Male	52.8	Adenocarcinoma	0.63
NSLC-0667-T01	This study (phs001697)	IARC	Sherlock-Lung WGS	EUR	Female	61.36	Adenocarcinoma	0.56
NSLC-0668-T01	This study (phs001697)	IARC	Sherlock-Lung WGS	EUR	Male	59.4	Other	0.66
NSLC-0669-T01	This study (phs001697)	IARC	Sherlock-Lung WGS	EUR	Female	76.9	Adenocarcinoma	0.13
NSLC-0670-T01	This study (phs001697)	IARC	Sherlock-Lung WGS	EUR	Female	69.18	Adenocarcinoma	0.11
NSLC-0671-T01	This study (phs001697)	IARC	Sherlock-Lung WGS	EUR	Female	45.67	Adenocarcinoma	0.51
NSLC-0672-T01	This study (phs001697)	IARC	Sherlock-Lung WGS	EUR	Female	55.81	Adenocarcinoma	0.68
NSLC-0673-T01	This study (phs001697)	IARC	Sherlock-Lung WGS	EUR	Female	65.1	Adenocarcinoma	0.75
NSLC-0674-T01	This study (phs001697)	IARC	Sherlock-Lung WGS	Other	Female	51.5	Adenocarcinoma	0.37
NSLC-0675-T01	This study (phs001697)	IARC	Sherlock-Lung WGS	EUR	Female	50.2	Adenocarcinoma	0.44
NSLC-0676-T01	This study (phs001697)	IARC	Sherlock-Lung WGS	EUR	Female	77.6	Adenocarcinoma	0.23
NSLC-0677-T01	This study (phs001697)	IARC	Sherlock-Lung WGS	EUR	Male	70	Other	0.98
NSLC-0678-T01	This study (phs001697)	IARC	Sherlock-Lung WGS	EUR	Male	75.6	Adenocarcinoma	0.12
NSLC-0680-T01	This study (phs001697)	IARC	Sherlock-Lung WGS	EUR	Female	63.7	Adenocarcinoma	0.51
NSLC-0681-T01	This study (phs001697)	IARC	Sherlock-Lung WGS	EUR	Female	75.8	Other	0.95
NSLC-0683-T01	This study (phs001697)	IARC	Sherlock-Lung WGS	EUR	Female	77.43	Adenocarcinoma	0.74
NSLC-0684-T01	This study (phs001697)	IARC	Sherlock-Lung WGS	EUR	Female	71.52	Adenocarcinoma	0.5
NSLC-0685-T01	This study (phs001697)	IARC	Sherlock-Lung WGS	EUR	Female	66.52	Adenocarcinoma	0.65
NSLC-0687-T01	This study (phs001697)	IARC	Sherlock-Lung WGS	EUR	Male	70.2	Adenocarcinoma	0.12
NSLC-0689-T01	This study (phs001697)	IARC	Sherlock-Lung WGS	EUR	Female	63.7	Adenocarcinoma	0.6
NSLC-0690-T01	This study (phs001697)	IARC	Sherlock-Lung WGS	EUR	Male	74.4	Adenocarcinoma	0.47
NSLC-0691-T01	This study (phs001697)	IARC	Sherlock-Lung WGS	EUR	Male	51	Other	0.42
NSLC-0692-T01	This study (phs001697)	IARC	Sherlock-Lung WGS	EUR	Female	69.79	Squamous cell carcinoma	0.44
NSLC-0693-T01	This study (phs001697)	IARC	Sherlock-Lung WGS	EUR	Male	67.4	Other	0.59
NSLC-0696-T01	This study (phs001697)	IARC	Sherlock-Lung WGS	Other	Female	76.96	Adenocarcinoma	0.47
NSLC-0697-T01	This study (phs001697)	IARC	Sherlock-Lung WGS	EUR	Female	55.24	Adenocarcinoma	0.15
NSLC-0699-T01	This study (phs001697)	IARC	Sherlock-Lung WGS	EUR	Female	52.2	Carcinoid tumor	0.9
NSLC-0701-T01	This study (phs001697)	IARC	Sherlock-Lung WGS	EUR	Female	45.5	Adenocarcinoma	0.48
NSLC-0702-T01	This study (phs001697)	IARC	Sherlock-Lung WGS	EUR	Female	75.8	Adenocarcinoma	0.73
NSLC-0703-T01	This study (phs001697)	IARC	Sherlock-Lung WGS	EUR	Male	73.43	Adenocarcinoma	0.13
NSLC-0709-T01	This study (phs001697)	IARC	Sherlock-Lung WGS	Other	Female	62.4	Adenocarcinoma	0.13
NSLC-0710-T01	This study (phs001697)	IARC	Sherlock-Lung WGS	EUR	Female	68.93	Adenocarcinoma	0.14
NSLC-0711-T01	This study (phs001697)	IARC	Sherlock-Lung WGS	EUR	Female	65.3	Adenocarcinoma	0.23
NSLC-0712-T01	This study (phs001697)	IARC	Sherlock-Lung WGS	EUR	Female	72.3	Carcinoid tumor	0.83
NSLC-0713-T01	This study (phs001697)	IARC	Sherlock-Lung WGS	EUR	Female	67.9	Adenocarcinoma	0.32
NSLC-0716-T01	This study (phs001697)	IARC	Sherlock-Lung WGS	EUR	Female	65.6	Adenocarcinoma	0.74
NSLC-0717-T01	This study (phs001697)	IARC	Sherlock-Lung WGS	EUR	Female	76.5	Other	0.98
NSLC-0719-T01	This study (phs001697)	IARC	Sherlock-Lung WGS	EUR	Female	75.68	Other	0.72
NSLC-0720-T01	This study (phs001697)	IARC	Sherlock-Lung WGS	EUR	Female	74.57	Adenocarcinoma	0.21
NSLC-0721-T01	This study (phs001697)	IARC	Sherlock-Lung WGS	Other	Male	56.33	Adenocarcinoma	0.56
NSLC-0722-T01	This study (phs001697)	IARC	Sherlock-Lung WGS	EUR	Female	76.28	Adenocarcinoma	0.64
NSLC-0723-T01	This study (phs001697)	IARC	Sherlock-Lung WGS	EUR	Female	73.9	Adenocarcinoma	0.31
NSLC-0724-T01	This study (phs001697)	IARC	Sherlock-Lung WGS	EUR	Female	51.5	Adenocarcinoma	0.14
NSLC-0726-T01	This study (phs001697)	IARC	Sherlock-Lung WGS	EUR	Female	78.8	Carcinoid tumor	0.95
NSLC-0728-T01	This study (phs001697)	IARC	Sherlock-Lung WGS	EUR	Female	57.4	Other	0.21
NSLC-0729-T01	This study (phs001697)	IARC	Sherlock-Lung WGS	EUR	Female	61.9	Adenocarcinoma	0.13
NSLC-0731-T01	This study (phs001697)	IARC	Sherlock-Lung WGS	EUR	Female	62.17	Adenocarcinoma	0.29
NSLC-0732-T01	This study (phs001697)	IARC	Sherlock-Lung WGS	EUR	Female	75.24	Adenocarcinoma	0.58
NSLC-0733-T01	This study (phs001697)	IARC	Sherlock-Lung WGS	EUR	Female	64.64	Adenocarcinoma	0.66
NSLC-0734-T01	This study (phs001697)	IARC	Sherlock-Lung WGS	EUR	Female	79.53	Adenocarcinoma	0.48
NSLC-0737-T01	This study (phs001697)	IARC	Sherlock-Lung WGS	EUR	Female	80.66	Adenocarcinoma	0.49
NSLC-0739-T01	This study (phs001697)	IARC	Sherlock-Lung WGS	EUR	Female	69.47	Adenocarcinoma	0.19
NSLC-0740-T01	This study (phs001697)	IARC	Sherlock-Lung WGS	EUR	Female	63.13	Adenocarcinoma	0.78
NSLC-0741-T01	This study (phs001697)	IARC	Sherlock-Lung WGS	EUR	Female	57.59	Adenocarcinoma	0.58
NSLC-0742-T01	This study (phs001697)	IARC	Sherlock-Lung WGS	EUR	Female	74.77	Adenocarcinoma	0.4
NSLC-0743-T01	This study (phs001697)	IARC	Sherlock-Lung WGS	EUR	Male	71.41	Other	0.19
NSLC-0744-T01	This study (phs001697)	IARC	Sherlock-Lung WGS	EUR	Female	62.95	Adenocarcinoma	0.1
NSLC-0746-T01	This study (phs001697)	IARC	Sherlock-Lung WGS	Other	Female	65.33	Adenocarcinoma	0.35
NSLC-0749-T01	This study (phs001697)	IARC	Sherlock-Lung WGS	EUR	Female	72.39	Adenocarcinoma	0.38
NSLC-0750-T01	This study (phs001697)	IARC	Sherlock-Lung WGS	EUR	Female	48.64	Adenocarcinoma	0.46
NSLC-0752-T01	This study (phs001697)	IARC	Sherlock-Lung WGS	Other	Male	70.47	Adenocarcinoma	0.4
NSLC-0755-T01	This study (phs001697)	IARC	Sherlock-Lung WGS	EUR	Female	64.09	Squamous cell carcinoma	0.35
NSLC-0756-T01	This study (phs001697)	IARC	Sherlock-Lung WGS	Other	Male	39.8	Adenocarcinoma	0.83
NSLC-0757-T01	This study (phs001697)	IARC	Sherlock-Lung WGS	Other	Female	57.03	Adenocarcinoma	0.38
NSLC-0760-T01	This study (phs001697)	IARC	Sherlock-Lung WGS	EUR	Female	54.33	Other	0.42
NSLC-0761-T01	This study (phs001697)	IARC	Sherlock-Lung WGS	EUR	Female	73.45	Adenocarcinoma	0.29
NSLC-0762-T01	This study (phs001697)	IARC	Sherlock-Lung WGS	EUR	Female	66.61	Adenocarcinoma	0.31
NSLC-0001-T01	This study (phs001697)	Laval	Sherlock-Lung WGS	EUR	Female	69	Adenocarcinoma	0.15
NSLC-0002-T01	This study (phs001697)	Laval	Sherlock-Lung WGS	EUR	Female	70	Adenocarcinoma	0.53
NSLC-0003-T01	This study (phs001697)	Laval	Sherlock-Lung WGS	EUR	Female	48	Adenocarcinoma	0.61
NSLC-0004-T01	This study (phs001697)	Laval	Sherlock-Lung WGS	EUR	Female	69	Adenocarcinoma	0.14
NSLC-0005-T01	This study (phs001697)	Laval	Sherlock-Lung WGS	EUR	Female	66	Adenocarcinoma	0.47
NSLC-0006-T01	This study (phs001697)	Laval	Sherlock-Lung WGS	EUR	Male	36	Carcinoid tumor	0.67
NSLC-0007-T01	This study (phs001697)	Laval	Sherlock-Lung WGS	EUR	Female	72	Adenocarcinoma	0.18
NSLC-0008-T01	This study (phs001697)	Laval	Sherlock-Lung WGS	EUR	Female	77	Adenocarcinoma	0.3
NSLC-0009-T01	This study (phs001697)	Laval	Sherlock-Lung WGS	EUR	Female	58	Adenocarcinoma	0.13
NSLC-0011-T01	This study (phs001697)	Laval	Sherlock-Lung WGS	EUR	Female	73	Adenocarcinoma	0.35
NSLC-0012-T01	This study (phs001697)	Laval	Sherlock-Lung WGS	EUR	Female	63	Adenocarcinoma	0.24
NSLC-0013-T01	This study (phs001697)	Laval	Sherlock-Lung WGS	EUR	Female	60	Adenocarcinoma	0.56
NSLC-0014-T01	This study (phs001697)	Laval	Sherlock-Lung WGS	EUR	Male	49	Carcinoid tumor	0.82
NSLC-0015-T01	This study (phs001697)	Laval	Sherlock-Lung WGS	EUR	Female	62	Adenocarcinoma	0.53
NSLC-0016-T01	This study (phs001697)	Laval	Sherlock-Lung WGS	EUR	Female	42	Carcinoid tumor	0.85
NSLC-0017-T01	This study (phs001697)	Laval	Sherlock-Lung WGS	EUR	Male	71	Adenocarcinoma	0.4
NSLC-0018-T01	This study (phs001697)	Laval	Sherlock-Lung WGS	EUR	Female	55	Adenocarcinoma	0.29
NSLC-0020-T01	This study (phs001697)	Laval	Sherlock-Lung WGS	EUR	Male	NA	Squamous cell carcinoma	0.44
NSLC-0021-T01	This study (phs001697)	Laval	Sherlock-Lung WGS	EUR	Female	74	Adenocarcinoma	0.16
NSLC-0022-T01	This study (phs001697)	Laval	Sherlock-Lung WGS	EUR	Male	56	Carcinoid tumor	0.7
NSLC-0023-T01	This study (phs001697)	Laval	Sherlock-Lung WGS	EUR	Female	56	Carcinoid tumor	0.89
NSLC-0024-T01	This study (phs001697)	Laval	Sherlock-Lung WGS	EUR	Female	57	Adenocarcinoma	0.14
NSLC-0026-T01	This study (phs001697)	Laval	Sherlock-Lung WGS	EUR	Female	60	Adenocarcinoma	0.31
NSLC-0027-T01	This study (phs001697)	Laval	Sherlock-Lung WGS	EUR	Female	49	Adenocarcinoma	0.62
NSLC-0028-T01	This study (phs001697)	Laval	Sherlock-Lung WGS	EUR	Female	72	Adenocarcinoma	0.42
NSLC-0029-T01	This study (phs001697)	Laval	Sherlock-Lung WGS	EUR	Male	74	Adenocarcinoma	0.4
NSLC-0030-T01	This study (phs001697)	Laval	Sherlock-Lung WGS	EUR	Female	71	Adenocarcinoma	0.14
NSLC-0031-T01	This study (phs001697)	Laval	Sherlock-Lung WGS	Other	Male	61	Adenocarcinoma	0.36
NSLC-0032-T01	This study (phs001697)	Laval	Sherlock-Lung WGS	EUR	Male	26	Adenocarcinoma	0.55
NSLC-0033-T01	This study (phs001697)	Laval	Sherlock-Lung WGS	EUR	Female	64	Adenocarcinoma	0.61
NSLC-0034-T01	This study (phs001697)	Laval	Sherlock-Lung WGS	EUR	Female	68	Carcinoid tumor	0.8
NSLC-0035-T01	This study (phs001697)	Laval	Sherlock-Lung WGS	EUR	Female	72	Carcinoid tumor	0.89
NSLC-0036-T01	This study (phs001697)	Laval	Sherlock-Lung WGS	EUR	Female	58	Adenocarcinoma	0.16
NSLC-0037-T01	This study (phs001697)	Laval	Sherlock-Lung WGS	EUR	Female	62	Adenocarcinoma	0.28
NSLC-0038-T01	This study (phs001697)	Laval	Sherlock-Lung WGS	EUR	Male	55	Carcinoid tumor	0.28
NSLC-0039-T01	This study (phs001697)	Laval	Sherlock-Lung WGS	EUR	Male	58	Adenocarcinoma	0.48
NSLC-0041-T01	This study (phs001697)	Laval	Sherlock-Lung WGS	EUR	Female	68	Other	0.2
NSLC-0042-T01	This study (phs001697)	Laval	Sherlock-Lung WGS	EUR	Female	77	Adenocarcinoma	0.13
NSLC-0043-T01	This study (phs001697)	Laval	Sherlock-Lung WGS	EUR	Female	76	Adenocarcinoma	0.38
NSLC-0044-T01	This study (phs001697)	Laval	Sherlock-Lung WGS	EUR	Female	49	Adenocarcinoma	0.18
NSLC-0045-T01	This study (phs001697)	Laval	Sherlock-Lung WGS	EUR	Female	63	Adenocarcinoma	0.35
NSLC-0046-T01	This study (phs001697)	Laval	Sherlock-Lung WGS	EUR	Female	67	Adenocarcinoma	0.35
NSLC-0047-T01	This study (phs001697)	Laval	Sherlock-Lung WGS	EUR	Female	69	Adenocarcinoma	0.13
NSLC-0048-T01	This study (phs001697)	Laval	Sherlock-Lung WGS	EUR	Female	79	Adenocarcinoma	0.54
NSLC-0049-T01	This study (phs001697)	Laval	Sherlock-Lung WGS	EUR	Female	67	Adenocarcinoma	0.18
NSLC-0051-T01	This study (phs001697)	Laval	Sherlock-Lung WGS	EUR	Male	49	Carcinoid tumor	0.71
NSLC-0053-T01	This study (phs001697)	Laval	Sherlock-Lung WGS	EUR	Female	60	Adenocarcinoma	0.39
NSLC-0054-T01	This study (phs001697)	Laval	Sherlock-Lung WGS	EUR	Male	68	Adenocarcinoma	0.26
NSLC-0055-T01	This study (phs001697)	Laval	Sherlock-Lung WGS	Other	Female	53	Adenocarcinoma	0.15
NSLC-0057-T01	This study (phs001697)	Laval	Sherlock-Lung WGS	EUR	Female	65	Adenocarcinoma	0.22
NSLC-0058-T01	This study (phs001697)	Laval	Sherlock-Lung WGS	Other	Male	44	Adenocarcinoma	0.21
NSLC-0060-T01	This study (phs001697)	Laval	Sherlock-Lung WGS	EUR	Female	76	Carcinoid tumor	0.72
NSLC-0061-T01	This study (phs001697)	Laval	Sherlock-Lung WGS	EUR	Female	72	Other	0.1
NSLC-0062-T01	This study (phs001697)	Laval	Sherlock-Lung WGS	Other	Female	63	Adenocarcinoma	0.14
NSLC-0063-T01	This study (phs001697)	Laval	Sherlock-Lung WGS	EUR	Female	63	Adenocarcinoma	0.12
NSLC-0064-T01	This study (phs001697)	Laval	Sherlock-Lung WGS	EUR	Female	72	Adenocarcinoma	0.4
NSLC-0065-T01	This study (phs001697)	Laval	Sherlock-Lung WGS	EUR	Female	69	Adenocarcinoma	0.46
NSLC-0066-T01	This study (phs001697)	Laval	Sherlock-Lung WGS	EUR	Female	66	Adenocarcinoma	0.26
NSLC-0067-T01	This study (phs001697)	Laval	Sherlock-Lung WGS	EUR	Female	70	Adenocarcinoma	0.22
NSLC-0069-T01	This study (phs001697)	Laval	Sherlock-Lung WGS	EUR	Female	65	Adenocarcinoma	0.47
NSLC-0071-T01	This study (phs001697)	Laval	Sherlock-Lung WGS	EUR	Female	49	Adenocarcinoma	0.16
NSLC-0072-T01	This study (phs001697)	Laval	Sherlock-Lung WGS	EUR	Female	73	Carcinoid tumor	0.72
NSLC-0073-T01	This study (phs001697)	Laval	Sherlock-Lung WGS	EUR	Female	66	Adenocarcinoma	0.27
NSLC-0074-T01	This study (phs001697)	Laval	Sherlock-Lung WGS	EUR	Female	68	Adenocarcinoma	0.15
NSLC-0076-T01	This study (phs001697)	Laval	Sherlock-Lung WGS	EUR	Female	68	Adenocarcinoma	0.13
NSLC-0077-T01	This study (phs001697)	Laval	Sherlock-Lung WGS	EUR	Female	75	Carcinoid tumor	0.7
NSLC-0078-T01	This study (phs001697)	Laval	Sherlock-Lung WGS	EUR	Female	65	Adenocarcinoma	0.21
NSLC-0079-T01	This study (phs001697)	Laval	Sherlock-Lung WGS	EUR	Female	66	Adenocarcinoma	0.2
NSLC-0080-T01	This study (phs001697)	Laval	Sherlock-Lung WGS	EUR	Female	55	Adenocarcinoma	0.39
NSLC-0081-T01	This study (phs001697)	Laval	Sherlock-Lung WGS	Other	Female	67	Adenocarcinoma	0.42
NSLC-0083-T01	This study (phs001697)	Laval	Sherlock-Lung WGS	EUR	Female	61	Carcinoid tumor	0.55
NSLC-0085-T01	This study (phs001697)	Laval	Sherlock-Lung WGS	EUR	Female	69	Adenocarcinoma	0.62
NSLC-0086-T01	This study (phs001697)	Laval	Sherlock-Lung WGS	EUR	Female	57	Adenocarcinoma	0.12
NSLC-0087-T01	This study (phs001697)	Laval	Sherlock-Lung WGS	EUR	Male	72	Other	0.46
NSLC-0088-T01	This study (phs001697)	Laval	Sherlock-Lung WGS	EUR	Male	59	Adenocarcinoma	0.24
NSLC-0124-T01	This study (phs001697)	Laval	Sherlock-Lung WGS	EUR	Female	NA	Other	0.14
NSLC-0125-T01	This study (phs001697)	Laval	Sherlock-Lung WGS	EUR	Female	NA	Other	0.73
NSLC-0126-T01	This study (phs001697)	Laval	Sherlock-Lung WGS	EUR	Male	66	Carcinoid tumor	0.94
NSLC-0127-T01	This study (phs001697)	Laval	Sherlock-Lung WGS	EUR	Female	46	Carcinoid tumor	0.79
NSLC-0128-T01	This study (phs001697)	Laval	Sherlock-Lung WGS	EUR	Female	71	Carcinoid tumor	0.65
NSLC-0129-T01	This study (phs001697)	Laval	Sherlock-Lung WGS	EUR	Female	NA	Other	0.11
NSLC-0130-T01	This study (phs001697)	Laval	Sherlock-Lung WGS	EUR	Female	70	Adenocarcinoma	0.26
NSLC-0131-T01	This study (phs001697)	Laval	Sherlock-Lung WGS	EUR	Male	55	Adenocarcinoma	0.58
NSLC-0132-T01	This study (phs001697)	Laval	Sherlock-Lung WGS	EUR	Female	NA	Carcinoid tumor	0.76
NSLC-0134-T01	This study (phs001697)	Laval	Sherlock-Lung WGS	EUR	Male	69	Carcinoid tumor	0.8
NSLC-0135-T01	This study (phs001697)	Laval	Sherlock-Lung WGS	EUR	Female	76	Adenocarcinoma	0.35
NSLC-0136-T01	This study (phs001697)	Laval	Sherlock-Lung WGS	EUR	Female	74	Adenocarcinoma	0.46
NSLC-0137-T01	This study (phs001697)	Laval	Sherlock-Lung WGS	EUR	Male	21	Carcinoid tumor	0.63
NSLC-0138-T01	This study (phs001697)	Laval	Sherlock-Lung WGS	EUR	Female	72	Adenocarcinoma	0.13
NSLC-0139-T01	This study (phs001697)	Laval	Sherlock-Lung WGS	EUR	Male	71	Other	0.67
NSLC-0140-T01	This study (phs001697)	Laval	Sherlock-Lung WGS	EUR	Female	79	Adenocarcinoma	0.15
NSLC-0142-T01	This study (phs001697)	Laval	Sherlock-Lung WGS	EUR	Male	47	Carcinoid tumor	0.66
NSLC-0144-T01	This study (phs001697)	Laval	Sherlock-Lung WGS	EUR	Female	75	Adenocarcinoma	0.21
NSLC-0145-T01	This study (phs001697)	Laval	Sherlock-Lung WGS	EUR	Male	65	Adenocarcinoma	0.11
NSLC-0146-T01	This study (phs001697)	Laval	Sherlock-Lung WGS	EUR	Female	82	Adenocarcinoma	0.23
NSLC-0147-T01	This study (phs001697)	Laval	Sherlock-Lung WGS	EUR	Female	69	Adenocarcinoma	0.22
NSLC-0148-T01	This study (phs001697)	Laval	Sherlock-Lung WGS	EUR	Female	73	Adenocarcinoma	0.34
NSLC-0149-T01	This study (phs001697)	Laval	Sherlock-Lung WGS	EUR	Female	72	Carcinoid tumor	0.92
NSLC-0150-T01	This study (phs001697)	Laval	Sherlock-Lung WGS	EUR	Female	71	Carcinoid tumor	0.71
NSLC-0151-T01	This study (phs001697)	Laval	Sherlock-Lung WGS	EUR	Male	57	Adenocarcinoma	0.38
NSLC-0152-T01	This study (phs001697)	Laval	Sherlock-Lung WGS	EUR	Female	64	Adenocarcinoma	0.44
NSLC-0153-T01	This study (phs001697)	Laval	Sherlock-Lung WGS	EUR	Female	59	Carcinoid tumor	0.47
NSLC-0154-T01	This study (phs001697)	Laval	Sherlock-Lung WGS	EUR	Female	74	Adenocarcinoma	0.32
NSLC-0156-T01	This study (phs001697)	Laval	Sherlock-Lung WGS	EUR	Female	77	Adenocarcinoma	0.2
NSLC-0157-T01	This study (phs001697)	Laval	Sherlock-Lung WGS	EUR	Male	47	Other	0.2
NSLC-0158-T01	This study (phs001697)	Laval	Sherlock-Lung WGS	EUR	Female	70	Carcinoid tumor	0.7
NSLC-0159-T01	This study (phs001697)	Laval	Sherlock-Lung WGS	EUR	Female	77	Carcinoid tumor	0.46
NSLC-0160-T01	This study (phs001697)	Laval	Sherlock-Lung WGS	EUR	Female	72	Adenocarcinoma	0.12
NSLC-0161-T01	This study (phs001697)	Laval	Sherlock-Lung WGS	EUR	Male	77	Adenocarcinoma	0.17
NSLC-0162-T01	This study (phs001697)	Laval	Sherlock-Lung WGS	EUR	Male	49	Carcinoid tumor	0.29
NSLC-0163-T01	This study (phs001697)	Laval	Sherlock-Lung WGS	EUR	Female	68	Carcinoid tumor	0.39
NSLC-0164-T01	This study (phs001697)	Laval	Sherlock-Lung WGS	EUR	Female	56	Carcinoid tumor	0.86
NSLC-0165-T01	This study (phs001697)	Laval	Sherlock-Lung WGS	EUR	Female	64	Carcinoid tumor	0.81
NSLC-0166-T01	This study (phs001697)	Laval	Sherlock-Lung WGS	EUR	Female	57	Adenocarcinoma	0.23
NSLC-0452-T01	This study (phs001697)	Mayo	Sherlock-Lung WGS	EUR	Female	51	Adenocarcinoma	0.12
NSLC-0453-T01	This study (phs001697)	Mayo	Sherlock-Lung WGS	EUR	Female	74	Adenocarcinoma	0.23
NSLC-0464-T01	This study (phs001697)	Mayo	Sherlock-Lung WGS	EUR	Female	76	Adenocarcinoma	0.28
NSLC-0476-T01	This study (phs001697)	Mayo	Sherlock-Lung WGS	EUR	Female	77	Adenocarcinoma	0.45
NSLC-0477-T01	This study (phs001697)	Mayo	Sherlock-Lung WGS	EUR	Female	59	Adenocarcinoma	0.41
NSLC-0488-T01	This study (phs001697)	Mayo	Sherlock-Lung WGS	EAS	Female	67	Adenocarcinoma	0.12
NSLC-0499-T01	This study (phs001697)	Mayo	Sherlock-Lung WGS	EUR	Female	75	Adenocarcinoma	0.14
NSLC-0500-T01	This study (phs001697)	Mayo	Sherlock-Lung WGS	EUR	Female	83	Adenocarcinoma	0.53
NSLC-0511-T01	This study (phs001697)	Mayo	Sherlock-Lung WGS	EUR	Male	80	Adenocarcinoma	0.19
NSLC-0512-T01	This study (phs001697)	Mayo	Sherlock-Lung WGS	EUR	Male	61	Adenocarcinoma	0.37
NSLC-0523-T01	This study (phs001697)	Mayo	Sherlock-Lung WGS	EUR	Female	72	Adenocarcinoma	0.36
NSLC-0534-T01	This study (phs001697)	Mayo	Sherlock-Lung WGS	EUR	Female	61	Adenocarcinoma	0.15
NSLC-0535-T01	This study (phs001697)	Mayo	Sherlock-Lung WGS	EUR	Male	51	Adenocarcinoma	0.13
NSLC-0114-T01	This study (phs001697)	Moffitt	Sherlock-Lung WGS	EUR	Female	59	Adenocarcinoma	0.82
NSLC-0115-T01	This study (phs001697)	Moffitt	Sherlock-Lung WGS	EUR	Female	77	Adenocarcinoma	0.27
NSLC-0116-T01	This study (phs001697)	Moffitt	Sherlock-Lung WGS	EUR	Female	69	Adenocarcinoma	0.15
NSLC-0117-T01	This study (phs001697)	Moffitt	Sherlock-Lung WGS	EUR	Male	65	Adenocarcinoma	0.34
NSLC-0118-T01	This study (phs001697)	Moffitt	Sherlock-Lung WGS	EUR	Female	83	Adenocarcinoma	0.56
NSLC-0119-T01	This study (phs001697)	Moffitt	Sherlock-Lung WGS	EUR	Female	79	Carcinoid tumor	0.92
NSLC-0120-T01	This study (phs001697)	Moffitt	Sherlock-Lung WGS	EUR	Female	78	Adenocarcinoma	0.55
NSLC-0121-T01	This study (phs001697)	Moffitt	Sherlock-Lung WGS	EUR	Male	40	Adenocarcinoma	0.24
NSLC-0122-T01	This study (phs001697)	Moffitt	Sherlock-Lung WGS	EUR	Male	61	Adenocarcinoma	0.61
NSLC-0123-T01	This study (phs001697)	Moffitt	Sherlock-Lung WGS	EUR	Female	55	Adenocarcinoma	0.36
NSLC-0172-T01	This study (phs001697)	Moffitt	Sherlock-Lung WGS	EUR	Male	60	Carcinoid tumor	0.72
NSLC-0173-T01	This study (phs001697)	Nice	Sherlock-Lung WGS	EUR	Female	57	Adenocarcinoma	0.44
NSLC-0174-T01	This study (phs001697)	Nice	Sherlock-Lung WGS	EUR	Female	66	Adenocarcinoma	0.35
NSLC-0176-T01	This study (phs001697)	Nice	Sherlock-Lung WGS	EUR	Female	76	Adenocarcinoma	0.44
NSLC-0177-T01	This study (phs001697)	Nice	Sherlock-Lung WGS	EUR	Male	78	Adenocarcinoma	0.12
NSLC-0178-T01	This study (phs001697)	Nice	Sherlock-Lung WGS	EUR	Male	61	Adenocarcinoma	0.14
NSLC-0180-T01	This study (phs001697)	Nice	Sherlock-Lung WGS	EUR	Female	73	Adenocarcinoma	0.52
NSLC-0181-T01	This study (phs001697)	Nice	Sherlock-Lung WGS	EUR	Female	61	Adenocarcinoma	0.3
NSLC-0183-T01	This study (phs001697)	Nice	Sherlock-Lung WGS	EUR	Female	62	Adenocarcinoma	0.66
NSLC-0184-T01	This study (phs001697)	Nice	Sherlock-Lung WGS	EUR	Female	62	Adenocarcinoma	0.21
NSLC-0185-T01	This study (phs001697)	Nice	Sherlock-Lung WGS	EUR	Male	72	Adenocarcinoma	0.41
NSLC-0186-T01	This study (phs001697)	Nice	Sherlock-Lung WGS	EUR	Female	73	Adenocarcinoma	0.13
NSLC-0187-T01	This study (phs001697)	Nice	Sherlock-Lung WGS	EUR	Female	77	Adenocarcinoma	0.47
NSLC-0188-T01	This study (phs001697)	Nice	Sherlock-Lung WGS	EUR	Male	66	Adenocarcinoma	0.42
NSLC-0189-T01	This study (phs001697)	Nice	Sherlock-Lung WGS	EUR	Male	71	Adenocarcinoma	0.45
NSLC-0190-T01	This study (phs001697)	Nice	Sherlock-Lung WGS	EUR	Female	76	Adenocarcinoma	0.13
NSLC-0191-T01	This study (phs001697)	Nice	Sherlock-Lung WGS	EUR	Female	67	Adenocarcinoma	0.24
NSLC-0192-T01	This study (phs001697)	Nice	Sherlock-Lung WGS	EUR	Male	82	Adenocarcinoma	0.36
NSLC-0193-T01	This study (phs001697)	Nice	Sherlock-Lung WGS	EUR	Male	73	Adenocarcinoma	0.24
NSLC-0194-T01	This study (phs001697)	Nice	Sherlock-Lung WGS	Other	Female	50	Adenocarcinoma	0.2
NSLC-0195-T01	This study (phs001697)	Nice	Sherlock-Lung WGS	EUR	Male	64	Adenocarcinoma	0.13
NSLC-0196-T01	This study (phs001697)	Nice	Sherlock-Lung WGS	EUR	Female	77	Adenocarcinoma	0.59
NSLC-0197-T01	This study (phs001697)	Nice	Sherlock-Lung WGS	EUR	Female	68	Adenocarcinoma	0.36
NSLC-0198-T01	This study (phs001697)	Nice	Sherlock-Lung WGS	EUR	Female	69	Adenocarcinoma	0.45
NSLC-0199-T01	This study (phs001697)	Nice	Sherlock-Lung WGS	EUR	Female	74	Adenocarcinoma	0.39
NSLC-0200-T01	This study (phs001697)	Nice	Sherlock-Lung WGS	EUR	Female	79	Adenocarcinoma	0.44
NSLC-0201-T01	This study (phs001697)	Nice	Sherlock-Lung WGS	Other	Female	56	Adenocarcinoma	0.15
NSLC-0203-T01	This study (phs001697)	Nice	Sherlock-Lung WGS	EUR	Female	70	Adenocarcinoma	0.52
NSLC-0205-T01	This study (phs001697)	Nice	Sherlock-Lung WGS	EUR	Male	71	Adenocarcinoma	0.2
NSLC-0207-T01	This study (phs001697)	Nice	Sherlock-Lung WGS	EUR	Male	68	Adenocarcinoma	0.27
NSLC-0209-T01	This study (phs001697)	Nice	Sherlock-Lung WGS	EUR	Female	52	Adenocarcinoma	0.24
NSLC-0210-T01	This study (phs001697)	Nice	Sherlock-Lung WGS	EUR	Female	69	Adenocarcinoma	0.32
NSLC-0212-T01	This study (phs001697)	Nice	Sherlock-Lung WGS	EUR	Female	65	Adenocarcinoma	0.28
NSLC-0213-T01	This study (phs001697)	Nice	Sherlock-Lung WGS	EUR	Male	71	Adenocarcinoma	0.26
NSLC-0215-T01	This study (phs001697)	Nice	Sherlock-Lung WGS	Other	Female	67	Adenocarcinoma	0.78
NSLC-0216-T01	This study (phs001697)	Nice	Sherlock-Lung WGS	Other	Male	68	Adenocarcinoma	0.24
NSLC-0217-T01	This study (phs001697)	Nice	Sherlock-Lung WGS	EUR	Female	73	Adenocarcinoma	0.35
NSLC-0218-T01	This study (phs001697)	Nice	Sherlock-Lung WGS	EUR	Female	67	Adenocarcinoma	0.13
NSLC-0219-T01	This study (phs001697)	Nice	Sherlock-Lung WGS	EAS	Female	39	Adenocarcinoma	0.26
NSLC-0220-T01	This study (phs001697)	Nice	Sherlock-Lung WGS	EAS	Male	62	Other	0.19
NSLC-0221-T01	This study (phs001697)	Nice	Sherlock-Lung WGS	EUR	Female	75	Adenocarcinoma	0.2
NSLC-0222-T01	This study (phs001697)	Nice	Sherlock-Lung WGS	EUR	Female	73	Adenocarcinoma	0.41
NSLC-0223-T01	This study (phs001697)	Nice	Sherlock-Lung WGS	EUR	Female	83	Adenocarcinoma	0.32
NSLC-0225-T01	This study (phs001697)	Nice	Sherlock-Lung WGS	Other	Female	63	Adenocarcinoma	0.25
NSLC-0226-T01	This study (phs001697)	Nice	Sherlock-Lung WGS	EUR	Female	86	Adenocarcinoma	0.19
NSLC-0227-T01	This study (phs001697)	Nice	Sherlock-Lung WGS	EUR	Female	70	Adenocarcinoma	0.34
NSLC-0228-T01	This study (phs001697)	Nice	Sherlock-Lung WGS	EUR	Female	82	Adenocarcinoma	0.27
NSLC-0299-T01	This study (phs001697)	Nice	Sherlock-Lung WGS	EUR	Female	54	Adenocarcinoma	0.21
NSLC-0301-T01	This study (phs001697)	Nice	Sherlock-Lung WGS	EUR	Female	75	Adenocarcinoma	0.54
NSLC-0304-T01	This study (phs001697)	Nice	Sherlock-Lung WGS	EUR	Male	67	Adenocarcinoma	0.22
NSLC-0305-T01	This study (phs001697)	Nice	Sherlock-Lung WGS	Other	Female	63	Adenocarcinoma	0.12
NSLC-0306-T01	This study (phs001697)	Nice	Sherlock-Lung WGS	EUR	Female	62	Adenocarcinoma	0.14
NSLC-0307-T01	This study (phs001697)	Nice	Sherlock-Lung WGS	EUR	Female	60	Adenocarcinoma	0.53
NSLC-0308-T01	This study (phs001697)	Nice	Sherlock-Lung WGS	EUR	Female	78	Adenocarcinoma	0.11
NSLC-0309-T01	This study (phs001697)	Nice	Sherlock-Lung WGS	EUR	Female	74	Adenocarcinoma	0.57
LU-51_tumor		Public-WGS	Public WGS	EAS	Female	52	Adenocarcinoma	0.19
LU-6_tumor		Public-WGS	Public WGS	EAS	Female	72	Adenocarcinoma	0.15
LU-FF20_tumor		Public-WGS	Public WGS	EAS	Female	55	Adenocarcinoma	0.43
LU-FF21_tumor		Public-WGS	Public WGS	EAS	Female	58	Adenocarcinoma	0.36
LU-FF23_tumor		Public-WGS	Public WGS	EAS	Female	44	Adenocarcinoma	0.5
LU-FF43_tumor		Public-WGS	Public WGS	EAS	Female	80	Adenocarcinoma	0.35
LU-FF57_tumor		Public-WGS	Public WGS	EAS	Female	45	Adenocarcinoma	0.22
LU-FF67_tumor		Public-WGS	Public WGS	EAS	Female	49	Adenocarcinoma	0.29
LU-FF76_tumor	Lee-2019 (EGA: EGAS00001002801)	Public-WGS	Public WGS	EAS	Female	55	Adenocarcinoma	0.58
LU-SC97_tumor		Public-WGS	Public WGS	EAS	Female	50	Adenocarcinoma	0.16
D02326109	Imielinski (phs000488.v1.p1)	Public-WGS	Public WGS	EUR	Female	49	Adenocarcinoma	0.45
EBUS030713B		Public-WGS	Public WGS	EUR	Female	92	Adenocarcinoma	0.36
17MH0013_P1	Imielinski (phs000488.v1.p1)	Public-WGS	Public WGS	Other	Female	68	Adenocarcinoma	0.59
EBUS230413A_4R		Public-WGS	Public WGS	EUR	Male	74	Adenocarcinoma	0.27
TCGA-38-4628-01A	TCGA-new (phs000178)	Public-WGS	Public WGS	EUR	Female	65	Adenocarcinoma	0.63
TCGA-38-4630-01A	TCGA-new (phs000178)	Public-WGS	Public WGS	EUR	Female	75	Adenocarcinoma	0.81
TCGA-50-5066-01A	TCGA-new (phs000178)	Public-WGS	Public WGS	Other	Male	72	Adenocarcinoma	0.24
TCGA-50-6591-01A	TCGA-new (phs000178)	Public-WGS	Public WGS	EUR	Female	63	Adenocarcinoma	0.91
TCGA-50-6597-01A	TCGA-new (phs000178)	Public-WGS	Public WGS	EUR	Female	79	Adenocarcinoma	0.47
TCGA-55-6982-01A	TCGA-new (phs000178)	Public-WGS	Public WGS	EUR	Female	79	Adenocarcinoma	0.25
TCGA-55-8619-01A	TCGA-new (phs000178)	Public-WGS	Public WGS	EUR	Female	72.92	Adenocarcinoma	0.14
TCGA-62-8395-01A	TCGA-new (phs000178)	Public-WGS	Public WGS	EUR	Female	80	Adenocarcinoma	0.66
TCGA-62-8397-01A	TCGA-new (phs000178)	Public-WGS	Public WGS	EUR	Female	70	Adenocarcinoma	0.68
TCGA-73-7499-01A	TCGA-new (phs000178)	Public-WGS	Public WGS	EUR	Female	81	Adenocarcinoma	0.41
TCGA-75-5147-01A	TCGA-new (phs000178)	Public-WGS	Public WGS	EUR	Female	NA	Adenocarcinoma	0.4
TCGA-75-6203-01A	TCGA-new (phs000178)	Public-WGS	Public WGS	EUR	Female	NA	Adenocarcinoma	0.31
TCGA-86-7701-01A	TCGA-new (phs000178)	Public-WGS	Public WGS	EUR	Male	66	Adenocarcinoma	0.44
TCGA-86-7955-01A	TCGA-new (phs000178)	Public-WGS	Public WGS	EUR	Male	62	Adenocarcinoma	0.73
TCGA-86-8585-01A	TCGA-new (phs000178)	Public-WGS	Public WGS	EUR	Male	57	Adenocarcinoma	0.28
NSLC-0383-T01	This study (phs001697)	Roswell_Park	Sherlock-Lung WGS	EUR	Male	59	Carcinoid tumor	0.68
NSLC-0390-T01	This study (phs001697)	Roswell_Park	Sherlock-Lung WGS	EUR	Female	44	Carcinoid tumor	0.74
NSLC-0391-T01	This study (phs001697)	Roswell_Park	Sherlock-Lung WGS	EUR	Female	51	Carcinoid tumor	0.79
NSLC-0399-T01	This study (phs001697)	Roswell_Park	Sherlock-Lung WGS	EUR	Female	31	Carcinoid tumor	0.88
NSLC-0406-T01	This study (phs001697)	Roswell_Park	Sherlock-Lung WGS	EUR	Female	37	Carcinoid tumor	0.86
NSLC-0407-T01	This study (phs001697)	Roswell_Park	Sherlock-Lung WGS	EUR	Female	43	Carcinoid tumor	0.87
NSLC-0414-T01	This study (phs001697)	Roswell_Park	Sherlock-Lung WGS	EUR	Female	65	Other	0.3
NSLC-0415-T01	This study (phs001697)	Roswell_Park	Sherlock-Lung WGS	EUR	Female	64	Carcinoid tumor	0.86
NSLC-0422-T01	This study (phs001697)	Roswell_Park	Sherlock-Lung WGS	EUR	Female	74	Adenocarcinoma	0.47
NSLC-0423-T01	This study (phs001697)	Roswell_Park	Sherlock-Lung WGS	EUR	Female	72	Adenocarcinoma	0.19
NSLC-0430-T01	This study (phs001697)	Roswell_Park	Sherlock-Lung WGS	EUR	Female	50	Carcinoid tumor	0.87
NSLC-0431-T01	This study (phs001697)	Roswell_Park	Sherlock-Lung WGS	EUR	Female	70	Adenocarcinoma	0.55
NSLC-0440-T01	This study (phs001697)	Roswell_Park	Sherlock-Lung WGS	EUR	Female	76	Adenocarcinoma	0.59
NSLC-0821-T01	This study (phs001697)	Taiwan	Sherlock-Lung WGS	EAS	Male	54	Adenocarcinoma	0.21
NSLC-0822-T01	This study (phs001697)	Taiwan	Sherlock-Lung WGS	EAS	Female	64	Adenocarcinoma	0.25
NSLC-0823-T01	This study (phs001697)	Taiwan	Sherlock-Lung WGS	EAS	Female	60	Adenocarcinoma	0.41
NSLC-0825-T01	This study (phs001697)	Taiwan	Sherlock-Lung WGS	EAS	Female	78	Adenocarcinoma	0.28
NSLC-0826-T01	This study (phs001697)	Taiwan	Sherlock-Lung WGS	EAS	Female	66	Adenocarcinoma	0.68
NSLC-0827-T01	This study (phs001697)	Taiwan	Sherlock-Lung WGS	EAS	Male	51	Adenocarcinoma	0.73
NSLC-0828-T01	This study (phs001697)	Taiwan	Sherlock-Lung WGS	EAS	Female	60	Adenocarcinoma	0.16
NSLC-0829-T01	This study (phs001697)	Taiwan	Sherlock-Lung WGS	EAS	Female	55	Adenocarcinoma	0.24
NSLC-0830-T01	This study (phs001697)	Taiwan	Sherlock-Lung WGS	EAS	Female	58	Adenocarcinoma	0.12
NSLC-0831-T01	This study (phs001697)	Taiwan	Sherlock-Lung WGS	EAS	Female	72	Adenocarcinoma	0.19
NSLC-0832-T01	This study (phs001697)	Taiwan	Sherlock-Lung WGS	EAS	Male	82	Adenocarcinoma	0.67
NSLC-0833-T01	This study (phs001697)	Taiwan	Sherlock-Lung WGS	EAS	Female	60	Adenocarcinoma	0.54
NSLC-0834-T01	This study (phs001697)	Taiwan	Sherlock-Lung WGS	EAS	Male	51	Adenocarcinoma	0.3
NSLC-0835-T01	This study (phs001697)	Taiwan	Sherlock-Lung WGS	EAS	Male	62	Adenocarcinoma	0.24
NSLC-0836-T01	This study (phs001697)	Taiwan	Sherlock-Lung WGS	EAS	Female	60	Adenocarcinoma	0.31
NSLC-0837-T01	This study (phs001697)	Taiwan	Sherlock-Lung WGS	EAS	Male	74	Adenocarcinoma	0.12
NSLC-0838-T01	This study (phs001697)	Taiwan	Sherlock-Lung WGS	EAS	Female	48	Adenocarcinoma	0.31
NSLC-0839-T01	This study (phs001697)	Taiwan	Sherlock-Lung WGS	EAS	Female	68	Adenocarcinoma	0.75
NSLC-0840-T01	This study (phs001697)	Taiwan	Sherlock-Lung WGS	EAS	Male	63	Adenocarcinoma	0.47
NSLC-0841-T01	This study (phs001697)	Taiwan	Sherlock-Lung WGS	EAS	Male	61	Other	0.4
NSLC-0842-T01	This study (phs001697)	Taiwan	Sherlock-Lung WGS	EAS	Female	62	Adenocarcinoma	0.63
NSLC-0844-T01	This study (phs001697)	Taiwan	Sherlock-Lung WGS	EAS	Male	60	Adenocarcinoma	0.69
NSLC-0845-T01	This study (phs001697)	Taiwan	Sherlock-Lung WGS	EAS	Female	51	Adenocarcinoma	0.29
NSLC-0846-T01	This study (phs001697)	Taiwan	Sherlock-Lung WGS	EAS	Female	43	Adenocarcinoma	0.27
NSLC-0847-T01	This study (phs001697)	Taiwan	Sherlock-Lung WGS	EAS	Male	72	Adenocarcinoma	0.41
NSLC-0850-T01	This study (phs001697)	Taiwan	Sherlock-Lung WGS	EAS	Female	55	Adenocarcinoma	0.5
NSLC-0852-T01	This study (phs001697)	Taiwan	Sherlock-Lung WGS	EAS	Female	48	Adenocarcinoma	0.36
NSLC-0853-T01	This study (phs001697)	Taiwan	Sherlock-Lung WGS	EAS	Male	71	Adenocarcinoma	0.53
NSLC-0854-T01	This study (phs001697)	Taiwan	Sherlock-Lung WGS	EAS	Female	43	Adenocarcinoma	0.21
NSLC-0855-T01	This study (phs001697)	Taiwan	Sherlock-Lung WGS	EAS	Male	82	Squamous cell carcinoma	0.55
NSLC-0856-T01	This study (phs001697)	Taiwan	Sherlock-Lung WGS	EAS	Female	52	Adenocarcinoma	0.18
NSLC-0858-T01	This study (phs001697)	Taiwan	Sherlock-Lung WGS	EAS	Female	53	Adenocarcinoma	0.55
NSLC-0859-T01	This study (phs001697)	Taiwan	Sherlock-Lung WGS	EAS	Female	62	Adenocarcinoma	0.7
NSLC-0860-T01	This study (phs001697)	Taiwan	Sherlock-Lung WGS	EAS	Male	77	Adenocarcinoma	0.13
NSLC-0861-T01	This study (phs001697)	Taiwan	Sherlock-Lung WGS	EAS	Female	73	Adenocarcinoma	0.3
NSLC-0865-T01	This study (phs001697)	Taiwan	Sherlock-Lung WGS	EAS	Male	64	Adenocarcinoma	0.1
NSLC-0866-T01	This study (phs001697)	Taiwan	Sherlock-Lung WGS	EAS	Female	49	Adenocarcinoma	0.27
NSLC-0870-T01	This study (phs001697)	Taiwan	Sherlock-Lung WGS	EAS	Female	47	Adenocarcinoma	0.26
NSLC-0874-T01	This study (phs001697)	Taiwan	Sherlock-Lung WGS	EAS	Male	72	Carcinoid tumor	0.91
NSLC-0875-T01	This study (phs001697)	Taiwan	Sherlock-Lung WGS	EAS	Female	64	Adenocarcinoma	0.41
NSLC-0876-T01	This study (phs001697)	Taiwan	Sherlock-Lung WGS	EAS	Female	65	Adenocarcinoma	0.46
NSLC-0877-T01	This study (phs001697)	Taiwan	Sherlock-Lung WGS	EAS	Female	56	Adenocarcinoma	0.23
NSLC-0879-T01	This study (phs001697)	Taiwan	Sherlock-Lung WGS	EAS	Female	57	Adenocarcinoma	0.46
NSLC-0881-T01	This study (phs001697)	Taiwan	Sherlock-Lung WGS	EAS	Female	58	Adenocarcinoma	0.43
NSLC-0882-T01	This study (phs001697)	Taiwan	Sherlock-Lung WGS	EAS	Female	70	Adenocarcinoma	0.24
NSLC-0883-T01	This study (phs001697)	Taiwan	Sherlock-Lung WGS	EAS	Female	45	Adenocarcinoma	0.25
NSLC-0886-T01	This study (phs001697)	Taiwan	Sherlock-Lung WGS	EAS	Female	42	Adenocarcinoma	0.44
NSLC-0887-T01	This study (phs001697)	Taiwan	Sherlock-Lung WGS	EAS	Female	66	Squamous cell carcinoma	0.11
NSLC-0889-T01	This study (phs001697)	Taiwan	Sherlock-Lung WGS	EAS	Female	46	Adenocarcinoma	0.21
NSLC-0890-T01	This study (phs001697)	Taiwan	Sherlock-Lung WGS	EAS	Female	76	Adenocarcinoma	0.23
NSLC-0891-T01	This study (phs001697)	Taiwan	Sherlock-Lung WGS	EAS	Male	55	Adenocarcinoma	0.68
NSLC-0892-T01	This study (phs001697)	Taiwan	Sherlock-Lung WGS	EAS	Female	63	Adenocarcinoma	0.33
NSLC-0893-T01	This study (phs001697)	Taiwan	Sherlock-Lung WGS	EAS	Female	69	Adenocarcinoma	0.2
NSLC-0895-T01	This study (phs001697)	Taiwan	Sherlock-Lung WGS	EAS	Female	74	Adenocarcinoma	0.41
NSLC-0896-T01	This study (phs001697)	Taiwan	Sherlock-Lung WGS	EAS	Female	55	Adenocarcinoma	0.32
NSLC-0898-T01	This study (phs001697)	Taiwan	Sherlock-Lung WGS	EAS	Female	76	Adenocarcinoma	0.29
NSLC-0899-T01	This study (phs001697)	Taiwan	Sherlock-Lung WGS	EAS	Female	72	Adenocarcinoma	0.52
NSLC-0900-T01	This study (phs001697)	Taiwan	Sherlock-Lung WGS	EAS	Female	70	Adenocarcinoma	0.1
NSLC-0901-T01	This study (phs001697)	Taiwan	Sherlock-Lung WGS	EAS	Male	60	Adenocarcinoma	0.22
NSLC-0902-T01	This study (phs001697)	Taiwan	Sherlock-Lung WGS	EAS	Female	56	Adenocarcinoma	0.7
NSLC-0903-T01	This study (phs001697)	Taiwan	Sherlock-Lung WGS	EAS	Female	57	Adenocarcinoma	0.52
NSLC-0905-T01	This study (phs001697)	Taiwan	Sherlock-Lung WGS	EAS	Female	55	Adenocarcinoma	0.74
NSLC-0908-T01	This study (phs001697)	Taiwan	Sherlock-Lung WGS	EAS	Female	49	Adenocarcinoma	0.12
NSLC-0909-T01	This study (phs001697)	Taiwan	Sherlock-Lung WGS	EAS	Female	58	Adenocarcinoma	0.28
NSLC-0910-T01	This study (phs001697)	Taiwan	Sherlock-Lung WGS	EAS	Female	58	Adenocarcinoma	0.15
NSLC-0911-T01	This study (phs001697)	Taiwan	Sherlock-Lung WGS	EAS	Female	70	Adenocarcinoma	0.39
NSLC-0912-T01	This study (phs001697)	Taiwan	Sherlock-Lung WGS	EAS	Female	50	Adenocarcinoma	0.46
NSLC-0914-T01	This study (phs001697)	Taiwan	Sherlock-Lung WGS	EAS	Female	59	Adenocarcinoma	0.34
NSLC-0916-T01	This study (phs001697)	Taiwan	Sherlock-Lung WGS	EAS	Male	69	Adenocarcinoma	0.1
NSLC-0918-T01	This study (phs001697)	Taiwan	Sherlock-Lung WGS	EAS	Female	59	Adenocarcinoma	0.52
NSLC-0920-T01	This study (phs001697)	Taiwan	Sherlock-Lung WGS	EAS	Male	62	Other	0.57
NSLC-0921-T01	This study (phs001697)	Taiwan	Sherlock-Lung WGS	EAS	Female	62	Adenocarcinoma	0.25
NSLC-0922-T01	This study (phs001697)	Taiwan	Sherlock-Lung WGS	EAS	Female	48	Adenocarcinoma	0.27
NSLC-0927-T01	This study (phs001697)	Taiwan	Sherlock-Lung WGS	EAS	Female	68	Adenocarcinoma	0.19
NSLC-0928-T01	This study (phs001697)	Taiwan	Sherlock-Lung WGS	EAS	Female	53	Adenocarcinoma	0.16
NSLC-0929-T01	This study (phs001697)	Taiwan	Sherlock-Lung WGS	EAS	Female	68	Adenocarcinoma	0.61
NSLC-0930-T01	This study (phs001697)	Taiwan	Sherlock-Lung WGS	EAS	Female	57	Adenocarcinoma	0.49
NSLC-0932-T01	This study (phs001697)	Taiwan	Sherlock-Lung WGS	EAS	Male	44	Adenocarcinoma	0.62
NSLC-0934-T01	This study (phs001697)	Taiwan	Sherlock-Lung WGS	EAS	Female	55	Adenocarcinoma	0.22
NSLC-0935-T01	This study (phs001697)	Taiwan	Sherlock-Lung WGS	EAS	Male	45	Adenocarcinoma	0.39
NSLC-0936-T01	This study (phs001697)	Taiwan	Sherlock-Lung WGS	EAS	Male	47	Adenocarcinoma	0.2
NSLC-0940-T01	This study (phs001697)	Taiwan	Sherlock-Lung WGS	EAS	Female	75	Squamous cell carcinoma	0.69
NSLC-0943-T01	This study (phs001697)	Taiwan	Sherlock-Lung WGS	EAS	Male	56	Adenocarcinoma	0.13
NSLC-0944-T01	This study (phs001697)	Taiwan	Sherlock-Lung WGS	EAS	Female	40	Adenocarcinoma	0.18
NSLC-0950-T01	This study (phs001697)	Taiwan	Sherlock-Lung WGS	EAS	Female	64	Adenocarcinoma	0.3
NSLC-0951-T01	This study (phs001697)	Taiwan	Sherlock-Lung WGS	EAS	Female	69	Adenocarcinoma	0.48
NSLC-0952-T01	This study (phs001697)	Taiwan	Sherlock-Lung WGS	EAS	Female	67	Adenocarcinoma	0.43
NSLC-0953-T01	This study (phs001697)	Taiwan	Sherlock-Lung WGS	EAS	Female	40	Adenocarcinoma	0.48
NSLC-0954-T01	This study (phs001697)	Taiwan	Sherlock-Lung WGS	EAS	Female	60	Other	0.44
NSLC-0955-T01	This study (phs001697)	Taiwan	Sherlock-Lung WGS	EAS	Female	52	Adenocarcinoma	0.15
NSLC-0957-T01	This study (phs001697)	Taiwan	Sherlock-Lung WGS	EAS	Female	75	Adenocarcinoma	0.13
NSLC-0959-T01	This study (phs001697)	Taiwan	Sherlock-Lung WGS	EAS	Female	68	Adenocarcinoma	0.28
NSLC-0960-T01	This study (phs001697)	Taiwan	Sherlock-Lung WGS	EAS	Female	58	Other	0.43
NSLC-0961-T01	This study (phs001697)	Taiwan	Sherlock-Lung WGS	EAS	Male	70	Adenocarcinoma	0.23
NSLC-0962-T01	This study (phs001697)	Taiwan	Sherlock-Lung WGS	EAS	Female	75	Squamous cell carcinoma	0.29
NSLC-0963-T01	This study (phs001697)	Taiwan	Sherlock-Lung WGS	EAS	Female	39	Adenocarcinoma	0.38
NSLC-0966-T01	This study (phs001697)	Taiwan	Sherlock-Lung WGS	EAS	Male	68	Squamous cell carcinoma	0.77
NSLC-0967-T01	This study (phs001697)	Taiwan	Sherlock-Lung WGS	EAS	Female	72	Adenocarcinoma	0.4
NSLC-0968-T01	This study (phs001697)	Taiwan	Sherlock-Lung WGS	EAS	Female	53	Adenocarcinoma	0.44
NSLC-0969-T01	This study (phs001697)	Taiwan	Sherlock-Lung WGS	EAS	Female	60	Adenocarcinoma	0.65
NSLC-0971-T01	This study (phs001697)	Taiwan	Sherlock-Lung WGS	EAS	Male	77	Adenocarcinoma	0.16
NSLC-0972-T01	This study (phs001697)	Taiwan	Sherlock-Lung WGS	EAS	Female	54	Other	0.33
NSLC-0973-T01	This study (phs001697)	Taiwan	Sherlock-Lung WGS	EAS	Female	53	Adenocarcinoma	0.25
NSLC-0974-T01	This study (phs001697)	Taiwan	Sherlock-Lung WGS	EAS	Female	80	Adenocarcinoma	0.1
NSLC-0975-T01	This study (phs001697)	Taiwan	Sherlock-Lung WGS	EAS	Female	61	Adenocarcinoma	0.4
NSLC-0976-T01	This study (phs001697)	Taiwan	Sherlock-Lung WGS	EAS	Female	59	Adenocarcinoma	0.37
NSLC-0978-T01	This study (phs001697)	Taiwan	Sherlock-Lung WGS	EAS	Female	83	Adenocarcinoma	0.18
NSLC-0981-T01	This study (phs001697)	Taiwan	Sherlock-Lung WGS	EAS	Male	73	Adenocarcinoma	0.49
NSLC-0982-T01	This study (phs001697)	Taiwan	Sherlock-Lung WGS	EAS	Female	47	Adenocarcinoma	0.14
NSLC-0986-T01	This study (phs001697)	Taiwan	Sherlock-Lung WGS	EAS	Female	66	Squamous cell carcinoma	0.4
NSLC-0988-T01	This study (phs001697)	Taiwan	Sherlock-Lung WGS	EAS	Male	36	Adenocarcinoma	0.33
NSLC-0989-T01	This study (phs001697)	Taiwan	Sherlock-Lung WGS	EAS	Female	71	Adenocarcinoma	0.6
NSLC-0990-T01	This study (phs001697)	Taiwan	Sherlock-Lung WGS	EAS	Female	49	Adenocarcinoma	0.14
NSLC-0991-T01	This study (phs001697)	Taiwan	Sherlock-Lung WGS	EAS	Male	56	Adenocarcinoma	0.28
NSLC-0993-T01	This study (phs001697)	Taiwan	Sherlock-Lung WGS	EAS	Male	37	Adenocarcinoma	0.54
NSLC-0994-T01	This study (phs001697)	Taiwan	Sherlock-Lung WGS	EAS	Female	45	Adenocarcinoma	0.17
NSLC-0995-T01	This study (phs001697)	Taiwan	Sherlock-Lung WGS	EAS	Female	71	Adenocarcinoma	0.5
NSLC-0997-T01	This study (phs001697)	Taiwan	Sherlock-Lung WGS	EAS	Female	51	Adenocarcinoma	0.21
NSLC-0998-T01	This study (phs001697)	Taiwan	Sherlock-Lung WGS	EAS	Female	78	Adenocarcinoma	0.53
NSLC-0999-T01	This study (phs001697)	Taiwan	Sherlock-Lung WGS	EAS	Female	65	Adenocarcinoma	0.18
NSLC-1001-T01	This study (phs001697)	Taiwan	Sherlock-Lung WGS	EAS	Female	63	Adenocarcinoma	0.59
NSLC-1002-T01	This study (phs001697)	Taiwan	Sherlock-Lung WGS	EAS	Male	51	Adenocarcinoma	0.65
NSLC-1004-T01	This study (phs001697)	Taiwan	Sherlock-Lung WGS	EAS	Female	64	Adenocarcinoma	0.66
NSLC-1007-T01	This study (phs001697)	Taiwan	Sherlock-Lung WGS	EAS	Female	58	Adenocarcinoma	0.21
NSLC-1008-T01	This study (phs001697)	Taiwan	Sherlock-Lung WGS	EAS	Male	81	Adenocarcinoma	0.1
NSLC-1009-T01	This study (phs001697)	Taiwan	Sherlock-Lung WGS	EAS	Male	47	Other	0.43
NSLC-1010-T01	This study (phs001697)	Taiwan	Sherlock-Lung WGS	EAS	Female	44	Adenocarcinoma	0.2
NSLC-1011-T01	This study (phs001697)	Taiwan	Sherlock-Lung WGS	EAS	Male	59	Adenocarcinoma	0.17
NSLC-1012-T01	This study (phs001697)	Taiwan	Sherlock-Lung WGS	EAS	Female	76	Adenocarcinoma	0.42
NSLC-1013-T01	This study (phs001697)	Taiwan	Sherlock-Lung WGS	EAS	Female	77	Adenocarcinoma	0.52
NSLC-1014-T01	This study (phs001697)	Taiwan	Sherlock-Lung WGS	EAS	Female	64	Adenocarcinoma	0.29
NSLC-1015-T01	This study (phs001697)	Taiwan	Sherlock-Lung WGS	EAS	Female	62	Adenocarcinoma	0.29
NSLC-1016-T01	This study (phs001697)	Taiwan	Sherlock-Lung WGS	EAS	Female	46	Adenocarcinoma	0.3
NSLC-1017-T01	This study (phs001697)	Taiwan	Sherlock-Lung WGS	EAS	Male	66	Adenocarcinoma	0.27
NSLC-1018-T01	This study (phs001697)	Taiwan	Sherlock-Lung WGS	EAS	Male	46	Adenocarcinoma	0.13
NSLC-1020-T01	This study (phs001697)	Taiwan	Sherlock-Lung WGS	EAS	Female	65	Adenocarcinoma	0.35
NSLC-1021-T01	This study (phs001697)	Taiwan	Sherlock-Lung WGS	EAS	Female	70	Adenocarcinoma	0.1
NSLC-1022-T01	This study (phs001697)	Taiwan	Sherlock-Lung WGS	EAS	Female	62	Adenocarcinoma	0.16
NSLC-1024-T01	This study (phs001697)	Taiwan	Sherlock-Lung WGS	EAS	Female	48	Adenocarcinoma	0.77
NSLC-1025-T01	This study (phs001697)	Taiwan	Sherlock-Lung WGS	EAS	Female	63	Adenocarcinoma	0.46
NSLC-1026-T01	This study (phs001697)	Taiwan	Sherlock-Lung WGS	EAS	Male	68	Adenocarcinoma	0.4
NSLC-1027-T01	This study (phs001697)	Taiwan	Sherlock-Lung WGS	EAS	Female	65	Adenocarcinoma	0.23
NSLC-1028-T01	This study (phs001697)	Taiwan	Sherlock-Lung WGS	EAS	Female	55	Adenocarcinoma	0.13
NSLC-1029-T01	This study (phs001697)	Taiwan	Sherlock-Lung WGS	EAS	Female	64	Adenocarcinoma	0.23
NSLC-1030-T01	This study (phs001697)	Taiwan	Sherlock-Lung WGS	EAS	Female	33	Adenocarcinoma	0.32
NSLC-1031-T01	This study (phs001697)	Taiwan	Sherlock-Lung WGS	EAS	Female	43	Adenocarcinoma	0.35
NSLC-1032-T01	This study (phs001697)	Taiwan	Sherlock-Lung WGS	EAS	Female	74	Adenocarcinoma	0.51
NSLC-1033-T01	This study (phs001697)	Taiwan	Sherlock-Lung WGS	EAS	Female	44	Adenocarcinoma	0.14
NSLC-1034-T01	This study (phs001697)	Taiwan	Sherlock-Lung WGS	EAS	Female	61	Adenocarcinoma	0.1
NSLC-1035-T01	This study (phs001697)	Taiwan	Sherlock-Lung WGS	EAS	Female	67	Adenocarcinoma	0.15
NSLC-1036-T01	This study (phs001697)	Taiwan	Sherlock-Lung WGS	EAS	Female	56	Adenocarcinoma	0.15
NSLC-1037-T01	This study (phs001697)	Taiwan	Sherlock-Lung WGS	EAS	Female	52	Adenocarcinoma	0.16
NSLC-1038-T01	This study (phs001697)	Taiwan	Sherlock-Lung WGS	EAS	Female	71	Adenocarcinoma	0.44
NSLC-1039-T01	This study (phs001697)	Taiwan	Sherlock-Lung WGS	EAS	Female	64	Adenocarcinoma	0.16
NSLC-1041-T01	This study (phs001697)	Taiwan	Sherlock-Lung WGS	EAS	Female	62	Adenocarcinoma	0.37
NSLC-1042-T01	This study (phs001697)	Taiwan	Sherlock-Lung WGS	EAS	Female	66	Adenocarcinoma	0.14
NSLC-1043-T01	This study (phs001697)	Taiwan	Sherlock-Lung WGS	EAS	Female	62	Adenocarcinoma	0.31
NSLC-1044-T01	This study (phs001697)	Taiwan	Sherlock-Lung WGS	EAS	Male	52	Adenocarcinoma	0.65
NSLC-1045-T01	This study (phs001697)	Taiwan	Sherlock-Lung WGS	EAS	Female	56	Adenocarcinoma	0.1
NSLC-1047-T01	This study (phs001697)	Taiwan	Sherlock-Lung WGS	EAS	Female	53	Adenocarcinoma	0.13
NSLC-1048-T01	This study (phs001697)	Taiwan	Sherlock-Lung WGS	EAS	Female	66	Adenocarcinoma	0.2
NSLC-1049-T01	This study (phs001697)	Taiwan	Sherlock-Lung WGS	EAS	Female	68	Adenocarcinoma	0.37
NSLC-1216-T01	This study (phs001697)	Taiwan	Sherlock-Lung WGS	EAS	Female	70	Adenocarcinoma	0.1
NSLC-1217-T01	This study (phs001697)	Taiwan	Sherlock-Lung WGS	EAS	Female	60	Adenocarcinoma	0.27
NSLC-1218-T01	This study (phs001697)	Taiwan	Sherlock-Lung WGS	EAS	Female	61	Adenocarcinoma	0.44
NSLC-1219-T01	This study (phs001697)	Taiwan	Sherlock-Lung WGS	EAS	Male	82	Other	0.97
NSLC-1220-T01	This study (phs001697)	Taiwan	Sherlock-Lung WGS	EAS	Female	69	Other	0.68
NSLC-1221-T01	This study (phs001697)	Taiwan	Sherlock-Lung WGS	EAS	Female	75	Adenocarcinoma	0.76
NSLC-1223-T01	This study (phs001697)	Taiwan	Sherlock-Lung WGS	EAS	Female	64	Adenocarcinoma	0.5
NSLC-1224-T01	This study (phs001697)	Taiwan	Sherlock-Lung WGS	EAS	Female	68	Adenocarcinoma	0.91
NSLC-1225-T01	This study (phs001697)	Taiwan	Sherlock-Lung WGS	EAS	Female	41	Adenocarcinoma	0.1
NSLC-1226-T01	This study (phs001697)	Taiwan	Sherlock-Lung WGS	EAS	Female	45	Other	0.49
NSLC-1227-T01	This study (phs001697)	Taiwan	Sherlock-Lung WGS	EAS	Female	57	Adenocarcinoma	0.16
NSLC-1229-T01	This study (phs001697)	Taiwan	Sherlock-Lung WGS	EAS	Male	56	Adenocarcinoma	0.19
NSLC-1230-T01	This study (phs001697)	Taiwan	Sherlock-Lung WGS	EAS	Male	74	Adenocarcinoma	0.45
NSLC-1231-T01	This study (phs001697)	Taiwan	Sherlock-Lung WGS	EAS	Female	71	Adenocarcinoma	0.46
NSLC-1232-T01	This study (phs001697)	Taiwan	Sherlock-Lung WGS	EAS	Female	49	Adenocarcinoma	0.29
NSLC-1233-T01	This study (phs001697)	Taiwan	Sherlock-Lung WGS	EAS	Female	59	Adenocarcinoma	0.13
NSLC-1234-T01	This study (phs001697)	Taiwan	Sherlock-Lung WGS	EAS	Male	54	Adenocarcinoma	0.12
NSLC-1237-T01	This study (phs001697)	Taiwan	Sherlock-Lung WGS	EAS	Female	66	Adenocarcinoma	0.49
NSLC-1239-T01	This study (phs001697)	Taiwan	Sherlock-Lung WGS	EAS	Female	63	Adenocarcinoma	0.65
NSLC-1240-T01	This study (phs001697)	Taiwan	Sherlock-Lung WGS	EAS	Female	55	Adenocarcinoma	0.26
NSLC-1241-T01	This study (phs001697)	Taiwan	Sherlock-Lung WGS	EAS	Female	63	Adenocarcinoma	0.46
NSLC-1245-T01	This study (phs001697)	Taiwan	Sherlock-Lung WGS	EAS	Female	75	Adenocarcinoma	0.33
NSLC-1247-T01	This study (phs001697)	Taiwan	Sherlock-Lung WGS	EAS	Female	72	Adenocarcinoma	0.32
NSLC-0385-T01	This study (phs001697)	Toronto	Sherlock-Lung WGS	EUR	Female	52	Adenocarcinoma	0.27
NSLC-0386-T01	This study (phs001697)	Toronto	Sherlock-Lung WGS	EAS	Female	66	Adenocarcinoma	0.22
NSLC-0387-T01	This study (phs001697)	Toronto	Sherlock-Lung WGS	EAS	Female	65	Other	0.32
NSLC-0389-T01	This study (phs001697)	Toronto	Sherlock-Lung WGS	EUR	Female	81	Adenocarcinoma	0.48
NSLC-0392-T01	This study (phs001697)	Toronto	Sherlock-Lung WGS	Other	Female	72	Adenocarcinoma	0.59
NSLC-0393-T01	This study (phs001697)	Toronto	Sherlock-Lung WGS	EAS	Male	72	Adenocarcinoma	0.37
NSLC-0394-T01	This study (phs001697)	Toronto	Sherlock-Lung WGS	Other	Female	63	Adenocarcinoma	0.37
NSLC-0395-T01	This study (phs001697)	Toronto	Sherlock-Lung WGS	EUR	Female	66	Adenocarcinoma	0.26
NSLC-0396-T01	This study (phs001697)	Toronto	Sherlock-Lung WGS	EUR	Male	59	Adenocarcinoma	0.58
NSLC-0397-T01	This study (phs001697)	Toronto	Sherlock-Lung WGS	EUR	Female	61	Adenocarcinoma	0.49
NSLC-0400-T01	This study (phs001697)	Toronto	Sherlock-Lung WGS	EUR	Female	64	Adenocarcinoma	0.22
NSLC-0401-T01	This study (phs001697)	Toronto	Sherlock-Lung WGS	EAS	Female	67	Adenocarcinoma	0.57
NSLC-0402-T01	This study (phs001697)	Toronto	Sherlock-Lung WGS	Other	Female	66	Adenocarcinoma	0.29
NSLC-0405-T01	This study (phs001697)	Toronto	Sherlock-Lung WGS	EUR	Female	64	Adenocarcinoma	0.45
NSLC-0408-T01	This study (phs001697)	Toronto	Sherlock-Lung WGS	EUR	Male	86	Adenocarcinoma	0.41
NSLC-0409-T01	This study (phs001697)	Toronto	Sherlock-Lung WGS	EUR	Female	60	Adenocarcinoma	0.34
NSLC-0410-T01	This study (phs001697)	Toronto	Sherlock-Lung WGS	EAS	Female	61	Adenocarcinoma	0.17
NSLC-0411-T01	This study (phs001697)	Toronto	Sherlock-Lung WGS	EAS	Male	58	Adenocarcinoma	0.25
NSLC-0412-T01	This study (phs001697)	Toronto	Sherlock-Lung WGS	EUR	Female	90	Adenocarcinoma	0.52
NSLC-0416-T01	This study (phs001697)	Toronto	Sherlock-Lung WGS	EAS	Male	75	Adenocarcinoma	0.72
NSLC-0417-T01	This study (phs001697)	Toronto	Sherlock-Lung WGS	EUR	Male	62	Adenocarcinoma	0.28
NSLC-0420-T01	This study (phs001697)	Toronto	Sherlock-Lung WGS	EAS	Male	55	Adenocarcinoma	0.51
NSLC-0421-T01	This study (phs001697)	Toronto	Sherlock-Lung WGS	EUR	Female	69	Adenocarcinoma	0.24
NSLC-0424-T01	This study (phs001697)	Toronto	Sherlock-Lung WGS	EUR	Female	67	Adenocarcinoma	0.52
NSLC-0427-T01	This study (phs001697)	Toronto	Sherlock-Lung WGS	EUR	Female	61	Adenocarcinoma	0.17
NSLC-0428-T01	This study (phs001697)	Toronto	Sherlock-Lung WGS	EAS	Female	47	Adenocarcinoma	0.52
NSLC-0429-T01	This study (phs001697)	Toronto	Sherlock-Lung WGS	EUR	Female	67	Adenocarcinoma	0.4
NSLC-0433-T01	This study (phs001697)	Toronto	Sherlock-Lung WGS	EAS	Female	49	Other	0.64
NSLC-0434-T01	This study (phs001697)	Toronto	Sherlock-Lung WGS	Other	Female	69	Squamous cell carcinoma	0.81
NSLC-0435-T01	This study (phs001697)	Toronto	Sherlock-Lung WGS	EAS	Male	70	Adenocarcinoma	0.32
NSLC-0436-T01	This study (phs001697)	Toronto	Sherlock-Lung WGS	EAS	Female	66	Adenocarcinoma	0.35
NSLC-0437-T01	This study (phs001697)	Toronto	Sherlock-Lung WGS	EAS	Male	57	Adenocarcinoma	0.38
NSLC-0442-T01	This study (phs001697)	Toronto	Sherlock-Lung WGS	EAS	Female	41	Adenocarcinoma	0.33
NSLC-0443-T01	This study (phs001697)	Toronto	Sherlock-Lung WGS	Other	Male	70	Adenocarcinoma	0.68
NSLC-0444-T01	This study (phs001697)	Toronto	Sherlock-Lung WGS	Other	Male	72	Adenocarcinoma	0.5
NSLC-0445-T01	This study (phs001697)	Toronto	Sherlock-Lung WGS	EUR	Female	54	Adenocarcinoma	0.46
NSLC-0446-T01	This study (phs001697)	Toronto	Sherlock-Lung WGS	EUR	Female	80	Adenocarcinoma	0.51
NSLC-0447-T01	This study (phs001697)	Toronto	Sherlock-Lung WGS	EUR	Female	77	Adenocarcinoma	0.22
NSLC-0449-T01	This study (phs001697)	Toronto	Sherlock-Lung WGS	EAS	Female	49	Adenocarcinoma	0.27
NSLC-0451-T01	This study (phs001697)	Toronto	Sherlock-Lung WGS	EAS	Male	59	Adenocarcinoma	0.41
NSLC-0460-T01	This study (phs001697)	Toronto	Sherlock-Lung WGS	EAS	Female	80	Adenocarcinoma	0.7
NSLC-0461-T01	This study (phs001697)	Toronto	Sherlock-Lung WGS	EAS	Female	74	Adenocarcinoma	0.59
NSLC-0462-T01	This study (phs001697)	Toronto	Sherlock-Lung WGS	EAS	Female	75	Adenocarcinoma	0.35
NSLC-0463-T01	This study (phs001697)	Toronto	Sherlock-Lung WGS	EUR	Male	69	Adenocarcinoma	0.77
NSLC-0473-T01	This study (phs001697)	Toronto	Sherlock-Lung WGS	EAS	Female	75	Adenocarcinoma	0.31
NSLC-0474-T01	This study (phs001697)	Toronto	Sherlock-Lung WGS	EAS	Female	77	Adenocarcinoma	0.46
NSLC-0475-T01	This study (phs001697)	Toronto	Sherlock-Lung WGS	EUR	Female	76	Adenocarcinoma	0.49
NSLC-0485-T01	This study (phs001697)	Toronto	Sherlock-Lung WGS	EAS	Female	58	Adenocarcinoma	0.52
NSLC-0486-T01	This study (phs001697)	Toronto	Sherlock-Lung WGS	EUR	Male	71	Adenocarcinoma	0.35
NSLC-0487-T01	This study (phs001697)	Toronto	Sherlock-Lung WGS	EUR	Female	71	Adenocarcinoma	0.38
NSLC-0497-T01	This study (phs001697)	Toronto	Sherlock-Lung WGS	EUR	Male	81	Adenocarcinoma	0.42
NSLC-0507-T01	This study (phs001697)	Toronto	Sherlock-Lung WGS	EAS	Female	59	Adenocarcinoma	0.53
NSLC-0508-T01	This study (phs001697)	Toronto	Sherlock-Lung WGS	EUR	Female	56	Adenocarcinoma	0.62
NSLC-0509-T01	This study (phs001697)	Toronto	Sherlock-Lung WGS	EAS	Female	64	Adenocarcinoma	0.57
NSLC-0520-T01	This study (phs001697)	Toronto	Sherlock-Lung WGS	EAS	Female	78	Adenocarcinoma	0.42
NSLC-0521-T01	This study (phs001697)	Toronto	Sherlock-Lung WGS	EAS	Female	49	Adenocarcinoma	0.51
NSLC-0802-T01	This study (phs001697)	Toronto	Sherlock-Lung WGS	Other	Female	45	Adenocarcinoma	0.49
NSLC-0803-T01	This study (phs001697)	Toronto	Sherlock-Lung WGS	EAS	Female	72	Adenocarcinoma	0.45
NSLC-0804-T01	This study (phs001697)	Toronto	Sherlock-Lung WGS	EAS	Male	64	Adenocarcinoma	0.51
NSLC-0805-T01	This study (phs001697)	Toronto	Sherlock-Lung WGS	Other	Female	72	Squamous cell carcinoma	0.27
NSLC-0806-T01	This study (phs001697)	Toronto	Sherlock-Lung WGS	EAS	Female	68	Adenocarcinoma	0.37
NSLC-0807-T01	This study (phs001697)	Toronto	Sherlock-Lung WGS	EAS	Female	58	Adenocarcinoma	0.53
NSLC-0808-T01	This study (phs001697)	Toronto	Sherlock-Lung WGS	EAS	Female	61	Adenocarcinoma	0.23
NSLC-0809-T01	This study (phs001697)	Toronto	Sherlock-Lung WGS	EAS	Female	63	Adenocarcinoma	0.11
NSLC-0811-T01	This study (phs001697)	Toronto	Sherlock-Lung WGS	EAS	Male	53	Adenocarcinoma	0.43
NSLC-0812-T01	This study (phs001697)	Toronto	Sherlock-Lung WGS	EAS	Female	78	Adenocarcinoma	0.45
NSLC-0813-T01	This study (phs001697)	Toronto	Sherlock-Lung WGS	EUR	Male	65	Adenocarcinoma	0.79
NSLC-0814-T01	This study (phs001697)	Toronto	Sherlock-Lung WGS	EAS	Female	69	Adenocarcinoma	0.18
NSLC-0384-T01	This study (phs001697)	Valencia	Sherlock-Lung WGS	EUR	Female	69	Adenocarcinoma	0.21
NSLC-0432-T01	This study (phs001697)	Valencia	Sherlock-Lung WGS	EUR	Female	77	Adenocarcinoma	0.51
NSLC-0441-T01	This study (phs001697)	Valencia	Sherlock-Lung WGS	EUR	Female	70	Adenocarcinoma	0.19
NSLC-0800-T01	This study (phs001697)	Valencia	Sherlock-Lung WGS	EUR	Female	22	Carcinoid tumor	0.79
NSLC-0801-T01	This study (phs001697)	Valencia	Sherlock-Lung WGS	EUR	Female	79	Adenocarcinoma	0.12
NSLC-0229-T01	This study (phs001697)	Yale	Sherlock-Lung WGS	EUR	Female	79	Adenocarcinoma	0.13
NSLC-0230-T01	This study (phs001697)	Yale	Sherlock-Lung WGS	EAS	Female	39	Adenocarcinoma	0.65
NSLC-0231-T01	This study (phs001697)	Yale	Sherlock-Lung WGS	Other	Female	80	Adenocarcinoma	0.27
NSLC-0232-T01	This study (phs001697)	Yale	Sherlock-Lung WGS	EUR	Male	78	Adenocarcinoma	0.39
NSLC-0233-T01	This study (phs001697)	Yale	Sherlock-Lung WGS	EUR	Female	57	Adenocarcinoma	0.38
NSLC-0236-T01	This study (phs001697)	Yale	Sherlock-Lung WGS	EUR	Female	74	Adenocarcinoma	0.14
NSLC-0237-T01	This study (phs001697)	Yale	Sherlock-Lung WGS	EUR	Female	60	Adenocarcinoma	0.35
NSLC-0238-T01	This study (phs001697)	Yale	Sherlock-Lung WGS	EUR	Female	80	Adenocarcinoma	0.72
NSLC-0240-T01	This study (phs001697)	Yale	Sherlock-Lung WGS	EUR	Male	59	Adenocarcinoma	0.18
NSLC-0242-T01	This study (phs001697)	Yale	Sherlock-Lung WGS	EUR	Female	72	Adenocarcinoma	0.3
NSLC-0243-T01	This study (phs001697)	Yale	Sherlock-Lung WGS	EUR	Female	47	Adenocarcinoma	0.3
NSLC-0244-T01	This study (phs001697)	Yale	Sherlock-Lung WGS	EUR	Male	66	Adenocarcinoma	0.57
NSLC-0245-T01	This study (phs001697)	Yale	Sherlock-Lung WGS	EUR	Male	75	Adenocarcinoma	0.65
NSLC-0246-T01	This study (phs001697)	Yale	Sherlock-Lung WGS	EUR	Male	59	Adenocarcinoma	0.17
NSLC-0247-T01	This study (phs001697)	Yale	Sherlock-Lung WGS	EUR	Female	73	Adenocarcinoma	0.44
NSLC-0248-T01	This study (phs001697)	Yale	Sherlock-Lung WGS	EUR	Female	66	Adenocarcinoma	0.14
NSLC-0249-T01	This study (phs001697)	Yale	Sherlock-Lung WGS	EUR	Male	69	Adenocarcinoma	0.38
NSLC-0250-T01	This study (phs001697)	Yale	Sherlock-Lung WGS	EUR	Female	71	Adenocarcinoma	0.11
NSLC-0251-T01	This study (phs001697)	Yale	Sherlock-Lung WGS	EUR	Male	66	Adenocarcinoma	0.47
NSLC-0252-T01	This study (phs001697)	Yale	Sherlock-Lung WGS	EUR	Female	76	Adenocarcinoma	0.19
NSLC-0253-T01	This study (phs001697)	Yale	Sherlock-Lung WGS	EUR	Female	73	Adenocarcinoma	0.13
NSLC-0255-T01	This study (phs001697)	Yale	Sherlock-Lung WGS	Other	Male	49	Adenocarcinoma	0.86
